# Monoallelic *de novo* variants in *DDX17* cause a novel neurodevelopmental disorder

**DOI:** 10.1101/2023.10.11.23295963

**Authors:** Eleanor G. Seaby, Annie Godwin, Valentine Clerc, Géraldine Meyer-Dilhet, Xavier Grand, Tia Fletcher, Laloe Monteiro, Valerio Carelli, Flavia Palombo, Marco Seri, Giulia Olivucci, Mina Grippa, Claudia Ciaccio, Stefano D’Arrigo, Maria Iascone, Marion Bermudez, Jan Fischer, Nataliya Di Donato, Sophie Goesswein, Marco L. Leung, Daniel C. Koboldt, Cortlandt Myers, Dennis Bartholomew, Gudny Anna Arnadottir, Kari Stefansson, Patrick Sulem, Ethan M. Goldberg, Ange-Line Bruel, Frederic Tran Mau Them, Marjolaine Willems, Hans Tomas Bjornsson, Hakon Bjorn Hognason, Eirny Tholl Thorolfsdottir, Emanuele Agolini, Antonio Novelli, Giuseppe Zampino, Roberta Onesimo, Katherine Lachlan, Diana Baralle, Heidi L. Rehm, Anne O’Donnell-Luria, Julien Courchet, Matt Guille, Cyril F. Bourgeois, Sarah Ennis

## Abstract

**Introduction:** DDX17 is an RNA helicase shown to be involved in critical processes during the early phases of neuronal differentiation. Globally, we identified 11 patients with neurodevelopmental phenotypes with *de novo* monoallelic variants in *DDX17*. All 11 patients had a neurodevelopmental phenotype, whereby intellectual disability, delayed speech and language, and motor delay predominated.

**Materials and methods:** We performed *in utero* cortical electroporation in the brain of developing mice, assessing axon complexity and outgrowth of electroporated neurons, comparing wild-type and Ddx17 knockdown. We then undertook *ex vivo* cortical electroporation on neuronal progenitors to quantitively assess axonal development at a single cell resolution. Homozygous and heterozygous *ddx17* crispant knockouts in *Xenopus tropicalis* were generated for assessment of morphology, performed behavioural assays, and neuronal outgrowth measurements. We further undertook transcriptomic analysis of neuroblastoma SH-SY5Y cells, to identify differentially expressed genes in DDX17-KD cells compared to controls.

**Results:** Knockdown of Ddx17 in electroporated mouse neurons *in vivo* showed delayed neuronal migration as well as decreased cortical axon complexity. Mouse primary cortical neurons revealed reduced axon outgrowth upon knockdown of *Ddx17 in vitro*. The axon outgrowth phenotype was replicated in crispant *ddx17* tadpoles, including in a heterozygous model. Crispant tadpoles had clear functional neural defects and showed an impaired neurobehavioral phenotype. Transcriptomic analysis identified a statistically significant number of differentially expressed genes involved in neurodevelopmental processes in DDX17-KD cells compared to control cells.

**Discussion:** We have identified a new gene, *DDX17*, representing a rare cause of neurodevelopmental delay. We provide evidence for the role of the gene and mechanistic basis of dysfunctional neurodevelopment in both mammalian and non-mammalian species.

## Supplementary C for "Monoallelic *de novo* variants in *DDX17* cause a novel neurodevelopmental disorder" (part 1 of 2)

### Sheet: Diff_expression_siDDX17
Gene_ID	Gene_Name	BaseMean	Log2(Fold_Change)	P-value
ENSG00000278348	AC010931.3	12.3912	-2.76408	0.0100785
ENSG00000178965	ERICH3	15.7592	-2.70912	0.0019443
ENSG00000205609	EIF3CL	283.509	-2.63686	0.00754167
ENSG00000152207	CYSLTR2	27.6308	-2.59172	0.000601734
ENSG00000228038	VN1R51P	11.188	-2.58915	0.0114032
ENSG00000184313	MROH7	27.4172	-2.5378	0.000729365
ENSG00000243629	LINC00880	10.1531	-2.51164	0.0221817
ENSG00000238097	LINC02037	21.9615	-2.48467	0.0030928
ENSG00000213171	LINGO4	33.2373	-2.46668	5.26846e-05
ENSG00000023892	DEF6	11.3148	-2.46593	0.0349697
ENSG00000283757	AL031686.1	10.2883	-2.42611	0.0313447
ENSG00000183508	TENT5C	28.2053	-2.3811	0.000443102
ENSG00000243137	PSG4	16.8368	-2.37649	0.0118023
ENSG00000278189	RNA5-8SN1	138.065	-2.29718	0.0198458
ENSG00000069188	SDK2	192.827	-2.24618	2.44077e-17
ENSG00000100292	HMOX1	216.83	-2.2242	1.58847e-11
ENSG00000226074	PRSS44P	10.6695	-2.19423	0.0439252
ENSG00000158050	DUSP2	47.7163	-2.09206	0.00105546
ENSG00000273328	AC099329.2	20.9048	-2.01603	0.0182636
ENSG00000285492	AL356417.3	22.1284	-1.98	0.0161398
ENSG00000177301	KCNA2	21.2743	-1.97469	0.0147543
ENSG00000179846	NKPD1	16.6259	-1.95177	0.0439143
ENSG00000104760	FGL1	26.8924	-1.93901	0.012114
ENSG00000204767	INSYN2B	31.2265	-1.93599	0.00736093
ENSG00000245067	IGFBP7-AS1	21.2866	-1.92692	0.0243353
ENSG00000229299	AL121845.1	17.6541	-1.92027	0.0353234
ENSG00000136235	GPNMB	90.2374	-1.8682	0.000121275
ENSG00000241923	RPL14P3	18.2385	-1.78885	0.0470395
ENSG00000060138	YBX3	23.8187	-1.75122	0.0472451
ENSG00000168386	FILIP1L	202.517	-1.74054	1.15857e-06
ENSG00000198838	RYR3	153.283	-1.67239	5.68415e-06
ENSG00000176769	TCERG1L	85.534	-1.64755	0.000321172
ENSG00000071909	MYO3B	30.5205	-1.64733	0.0188167
ENSG00000221866	PLXNA4	5333.02	-1.64681	1.87493e-37
ENSG00000248905	FMN1	777.714	-1.6337	5.44687e-15
ENSG00000175592	FOSL1	41.702	-1.62474	0.0114912
ENSG00000182667	NTM	100.24	-1.61963	8.26915e-05
ENSG00000186529	CYP4F3	25.0828	-1.59593	0.043959
ENSG00000234571	H2BP2	26.8815	-1.58818	0.0380309
ENSG00000150594	ADRA2A	83.6784	-1.56186	0.00115203
ENSG00000183091	NEB	157.721	-1.53193	0.0257198
ENSG00000089169	RPH3A	2102.88	-1.52032	3.59967e-18
ENSG00000080166	DCT	39.8055	-1.5186	0.0184751
ENSG00000105499	PLA2G4C	70.6596	-1.48096	0.00514547
ENSG00000235448	LURAP1L-AS1	60.3297	-1.46531	0.0117232
ENSG00000273982	AC005746.3	33.6323	-1.45349	0.042572
ENSG00000174844	DNAH12	93.5432	-1.44742	0.0018707
ENSG00000104979	C19orf53	335.105	-1.44633	3.71604e-07
ENSG00000230724	LINC01001	42.2406	-1.41897	0.0307083
ENSG00000177335	C8orf31	119.861	-1.40733	0.000344429
ENSG00000274995	AC013564.1	59.7969	-1.40281	0.0155423
ENSG00000108846	ABCC3	55.5893	-1.39684	0.043031
ENSG00000144452	ABCA12	339.997	-1.37356	7.46797e-08
ENSG00000206384	COL6A6	101.174	-1.37219	0.0019355
ENSG00000168356	SCN11A	73.9019	-1.36851	0.00619599
ENSG00000205336	ADGRG1	36.2983	-1.36177	0.0462546
ENSG00000255433	LINC02735	91.9303	-1.32902	0.00705817
ENSG00000120149	MSX2	201.805	-1.32047	5.82702e-05
ENSG00000234884	AL022329.1	57.8698	-1.29051	0.0291948
ENSG00000111181	SLC6A12	70.635	-1.29025	0.0146645
ENSG00000276742	AL731566.3	51.1229	-1.28861	0.0410322
ENSG00000120885	CLU	562.579	-1.28472	1.72883e-07
ENSG00000106366	SERPINE1	244.55	-1.27299	0.000119585
ENSG00000089127	OAS1	95.7457	-1.26805	0.012459
ENSG00000280107	AL022393.1	50.9567	-1.26081	0.0461471
ENSG00000116774	OLFML3	140.64	-1.26055	0.000873966
ENSG00000095752	IL11	141.916	-1.2285	0.00353805
ENSG00000114656	KIAA1257	69.9959	-1.22215	0.0309392
ENSG00000102755	FLT1	108.166	-1.21934	0.027847
ENSG00000187634	SAMD11	1507.3	-1.21417	3.95274e-09
ENSG00000123095	BHLHE41	132.06	-1.19347	0.0148548
ENSG00000184601	C14orf180	62.327	-1.18848	0.0378194
ENSG00000132326	PER2	262.964	-1.1786	0.00143189
ENSG00000253659	AC138646.1	107.822	-1.17468	0.0224387
ENSG00000239627	RPL12P20	112.743	-1.16408	0.011308
ENSG00000262001	DLGAP1-AS2	115.356	-1.16236	0.0157643
ENSG00000163701	IL17RE	73.794	-1.15989	0.0395402
ENSG00000228113	AC003991.1	278.592	-1.15604	0.00114481
ENSG00000223764	LINC02593	206.275	-1.14879	0.00287582
ENSG00000152076	CCDC74B	499.756	-1.13388	2.98647e-05
ENSG00000167074	TEF	219.717	-1.12459	0.00127679
ENSG00000272438	AL645608.6	108.676	-1.11544	0.0221083
ENSG00000139352	ASCL1	148.892	-1.11185	0.00784732
ENSG00000091128	LAMB4	191.423	-1.11158	0.00367341
ENSG00000176697	BDNF	120.469	-1.10409	0.0228203
ENSG00000173114	LRRN3	1197.53	-1.0983	4.37169e-09
ENSG00000099250	NRP1	161.841	-1.09661	0.00859637
ENSG00000115461	IGFBP5	1237.4	-1.07034	6.8833e-06
ENSG00000198246	SLC29A3	781.591	-1.06643	1.17765e-06
ENSG00000048740	CELF2	310.682	-1.06571	0.00383262
ENSG00000233695	GAS6-AS1	770.551	-1.06214	9.96712e-06
ENSG00000197653	DNAH10	274.099	-1.04959	0.00250693
ENSG00000109063	MYH3	229.46	-1.04255	0.00431346
ENSG00000245025	AC107959.1	482.727	-1.01768	0.00165358
ENSG00000171365	CLCN5	2205.25	-1.0165	2.705e-08
ENSG00000026103	FAS	303.851	-1.01207	0.00514238
ENSG00000235092	ID2-AS1	506.569	-1.00892	0.000168938
ENSG00000183775	KCTD16	125.732	-1.00819	0.0445998
ENSG00000237978	KCNMB2-AS1	359.288	-0.986711	0.002267
ENSG00000159307	SCUBE1	361.135	-0.968626	0.0088621
ENSG00000159388	BTG2	2659.55	-0.962365	7.16401e-06
ENSG00000273301	AC016717.2	251.608	-0.958671	0.0254563
ENSG00000168874	ATOH8	182.279	-0.917364	0.049527
ENSG00000168675	LDLRAD4	430.461	-0.900082	0.00921002
ENSG00000144460	NYAP2	302.669	-0.89884	0.0155759
ENSG00000087074	PPP1R15A	673.422	-0.89683	0.0014863
ENSG00000274492	AL121768.1	453.917	-0.888829	0.00643035
ENSG00000160767	FAM189B	1462.08	-0.882428	0.00323327
ENSG00000165521	EML5	14224.8	-0.877993	6.67878e-08
ENSG00000120693	SMAD9	8751.4	-0.863581	2.87572e-05
ENSG00000137834	SMAD6	1335.03	-0.862114	0.000730366
ENSG00000076356	PLXNA2	12797.9	-0.857048	0.000243187
ENSG00000196562	SULF2	318.628	-0.854485	0.0340492
ENSG00000105894	PTN	1105.87	-0.838856	0.0079507
ENSG00000135111	TBX3	4574.96	-0.828319	0.000278741
ENSG00000131080	EDA2R	1353.63	-0.821135	0.00660005
ENSG00000182771	GRID1	440.986	-0.820027	0.0321044
ENSG00000230699	AL645608.2	530.411	-0.818877	0.0166716
ENSG00000111341	MGP	583.679	-0.80401	0.0374102
ENSG00000130413	STK33	370.399	-0.800752	0.0455149
ENSG00000091428	RAPGEF4	842.725	-0.77156	0.0158219
ENSG00000130766	SESN2	1164.51	-0.769765	0.0334352
ENSG00000175785	PRIMA1	800.502	-0.765338	0.0172643
ENSG00000066583	ISOC1	5732.55	-0.762781	0.000345026
ENSG00000214944	ARHGEF28	876.726	-0.75838	0.0216508
ENSG00000049246	PER3	1365.73	-0.751012	0.00786714
ENSG00000244300	GATA2-AS1	1142.02	-0.730233	0.020525
ENSG00000111249	CUX2	3650.53	-0.711572	0.0151518
ENSG00000107485	GATA3	5591.55	-0.705941	0.0288713
ENSG00000145808	ADAMTS19	4980.79	-0.670967	0.0174649
ENSG00000140416	TPM1	6628.96	-0.663258	0.0407319
ENSG00000165868	HSPA12A	2794.77	0.678739	0.0398671
ENSG00000109107	ALDOC	2123.54	0.684931	0.0478821
ENSG00000102144	PGK1	22281.5	0.685431	0.0217415
ENSG00000136111	TBC1D4	1657.46	0.689948	0.0471776
ENSG00000145391	SETD7	3509.48	0.696074	0.0204437
ENSG00000204442	FAM155A	3037.87	0.701715	0.0190406
ENSG00000197380	DACT3	1417.32	0.704888	0.0325614
ENSG00000165606	DRGX	1350.48	0.710521	0.0423345
ENSG00000152256	PDK1	5715.32	0.711127	0.0150289
ENSG00000165731	RET	42995.1	0.714509	0.00606128
ENSG00000117152	RGS4	15536.6	0.717325	0.00266312
ENSG00000077092	RARB	1147.51	0.722455	0.0290439
ENSG00000123143	PKN1	6657.82	0.723454	0.0256907
ENSG00000100219	XBP1	3636.52	0.728896	0.00640592
ENSG00000146530	VWDE	754.5	0.729326	0.0471255
ENSG00000159399	HK2	8236.06	0.731815	0.0100447
ENSG00000133083	DCLK1	2652.37	0.731854	0.0175037
ENSG00000255690	TRIL	1800.13	0.735798	0.0391156
ENSG00000149257	SERPINH1	5530.71	0.736597	0.0299815
ENSG00000162458	FBLIM1	2187.36	0.740153	0.0304365
ENSG00000204624	DISP3	890.707	0.746011	0.0267744
ENSG00000185630	PBX1	6335.56	0.751515	0.000719276
ENSG00000104490	NCALD	1614.65	0.754845	0.00766929
ENSG00000149428	HYOU1	11344.4	0.756992	0.0158853
ENSG00000137267	TUBB2A	1058.63	0.760372	0.0296217
ENSG00000164211	STARD4	9658.98	0.765419	0.00368546
ENSG00000158985	CDC42SE2	1500.09	0.767236	0.00643361
ENSG00000091986	CCDC80	1096.82	0.767502	0.0101374
ENSG00000182118	FAM89A	606.287	0.774003	0.0377898
ENSG00000154917	RAB6B	2177.19	0.774666	0.00428557
ENSG00000100505	TRIM9	755.805	0.77507	0.0159909
ENSG00000187498	COL4A1	4309.07	0.775788	0.000429646
ENSG00000158747	NBL1	1357.35	0.776137	0.0280869
ENSG00000155052	CNTNAP5	1641.84	0.777891	0.00288879
ENSG00000092421	SEMA6A	1064.12	0.782073	0.0139037
ENSG00000137872	SEMA6D	1248.93	0.782119	0.0134973
ENSG00000156687	UNC5D	1341.65	0.786972	0.00399866
ENSG00000134871	COL4A2	5603.39	0.789044	0.000688346
ENSG00000123454	DBH	46322.2	0.789443	0.00238344
ENSG00000144834	TAGLN3	1532.53	0.790396	0.00150614
ENSG00000185386	MAPK11	949.563	0.792422	0.0490477
ENSG00000155660	PDIA4	15974	0.793999	0.00266659
ENSG00000117602	RCAN3	1674.75	0.795843	0.00190612
ENSG00000117394	SLC2A1	4502.39	0.797267	0.00370906
ENSG00000113739	STC2	588.491	0.799969	0.0283259
ENSG00000140479	PCSK6	1088.95	0.815348	0.00279941
ENSG00000213626	LBH	1208.95	0.815712	0.00399372
ENSG00000184164	CRELD2	858.201	0.821394	0.00458399
ENSG00000016402	IL20RA	449.27	0.823892	0.0273108
ENSG00000131979	GCH1	7056.68	0.829061	2.71831e-05
ENSG00000115457	IGFBP2	5384.5	0.83012	0.00291497
ENSG00000162729	IGSF8	1495.42	0.833548	0.00714736
ENSG00000115525	ST3GAL5	760.64	0.837738	0.0119303
ENSG00000188906	LRRK2	504.977	0.838305	0.0287393
ENSG00000187957	DNER	657.759	0.841171	0.00854216
ENSG00000044574	HSPA5	23008.3	0.841172	3.58214e-05
ENSG00000147140	NONO	14635.8	0.842809	1.39621e-07
ENSG00000075240	GRAMD4	2690.25	0.850159	0.000256738
ENSG00000061337	LZTS1	677.467	0.850472	0.018665
ENSG00000254854	AP003390.1	285.515	0.851536	0.0419828
ENSG00000086300	SNX10	387.689	0.853786	0.0489544
ENSG00000116147	TNR	323.134	0.857567	0.0288742
ENSG00000127863	TNFRSF19	1372.04	0.85866	0.0018442
ENSG00000128011	LRFN1	451.474	0.869242	0.0444964
ENSG00000144730	IL17RD	41257.5	0.871548	4.63874e-06
ENSG00000136720	HS6ST1	4747.99	0.873601	9.66011e-05
ENSG00000173281	PPP1R3B	3987.27	0.875246	2.61658e-06
ENSG00000132383	RPA1	4561.71	0.879296	1.05486e-06
ENSG00000205542	TMSB4X	4755.18	0.879504	0.00031427
ENSG00000144218	AFF3	1746.51	0.882548	0.000629763
ENSG00000096433	ITPR3	567.175	0.889089	0.0176386
ENSG00000102054	RBBP7	3868.23	0.891991	6.81278e-07
ENSG00000125266	EFNB2	9441.83	0.899618	1.75137e-07
ENSG00000100422	CERK	8606.05	0.900294	6.41734e-08
ENSG00000160233	LRRC3	635.897	0.900763	0.00647843
ENSG00000170873	MTSS1	259.795	0.904887	0.0308688
ENSG00000143320	CRABP2	571.119	0.906941	0.022934
ENSG00000167202	TBC1D2B	2356.97	0.90837	1.45517e-06
ENSG00000110400	NECTIN1	10894.3	0.909988	2.57943e-07
ENSG00000115756	HPCAL1	5915.03	0.912426	6.59341e-08
ENSG00000102996	MMP15	1157.5	0.915809	0.00102384
ENSG00000186868	MAPT	2109.36	0.919701	3.71158e-06
ENSG00000152784	PRDM8	565.563	0.919828	0.00296687
ENSG00000165912	PACSIN3	717.516	0.926762	0.00168776
ENSG00000170525	PFKFB3	3080.22	0.930673	1.39381e-06
ENSG00000078114	NEBL	3265.05	0.93075	3.07962e-07
ENSG00000054277	OPN3	909.482	0.931923	0.000165167
ENSG00000175352	NRIP3	198.498	0.945369	0.0458705
ENSG00000141668	CBLN2	1200.68	0.947807	2.21836e-05
ENSG00000134569	LRP4	4829.45	0.953653	4.65426e-07
ENSG00000136010	ALDH1L2	499.781	0.971217	0.0120549
ENSG00000183671	GPR1	285.228	0.972673	0.0142502
ENSG00000279161	AC093503.3	687.889	0.975497	0.000751832
ENSG00000167861	HID1	1945.19	0.976245	5.8391e-05
ENSG00000274204	AL138689.1	290.982	0.982326	0.00797727
ENSG00000181444	ZNF467	432.821	0.982821	0.00746535
ENSG00000139318	DUSP6	4345.26	0.983622	9.56066e-07
ENSG00000143842	SOX13	178.008	0.987671	0.0283973
ENSG00000186469	GNG2	5802.35	0.988038	6.96677e-10
ENSG00000106714	CNTNAP3	339.524	0.989675	0.0105895
ENSG00000133019	CHRM3	15964.6	0.992769	6.08749e-10
ENSG00000071246	VASH1	3221.16	0.994544	1.76067e-06
ENSG00000162817	C1orf115	360.775	0.997234	0.00313154
ENSG00000102879	CORO1A	485.533	0.997964	0.00306142
ENSG00000170540	ARL6IP1	7222.78	0.998743	3.56812e-07
ENSG00000266074	BAHCC1	455.642	1.0067	0.00277807
ENSG00000280042	AC022336.4	114.548	1.0145	0.0478987
ENSG00000106484	MEST	160.889	1.01727	0.0425169
ENSG00000130558	OLFM1	1030.61	1.02014	1.09287e-06
ENSG00000082781	ITGB5	2990.06	1.03063	1.12018e-09
ENSG00000128228	SDF2L1	337.802	1.03173	0.00178279
ENSG00000174498	IGDCC3	304.741	1.03574	0.00225161
ENSG00000106688	SLC1A1	402.769	1.04019	0.000799995
ENSG00000162433	AK4	3674.47	1.0407	5.58706e-09
ENSG00000075043	KCNQ2	10411.2	1.048	0.00207319
ENSG00000136205	TNS3	3883.01	1.0495	5.29898e-10
ENSG00000173930	SLCO4C1	101.906	1.04963	0.0439063
ENSG00000182912	TSPEAR-AS2	2300.68	1.05345	9.24091e-06
ENSG00000242265	PEG10	15769.9	1.05491	2.06536e-09
ENSG00000100024	UPB1	164.208	1.05926	0.0256461
ENSG00000115596	WNT6	221.811	1.06091	0.0124036
ENSG00000185008	ROBO2	466.778	1.06096	0.00032694
ENSG00000279620	AC099494.3	170.537	1.06617	0.0145191
ENSG00000068615	REEP1	326.31	1.06778	0.000737046
ENSG00000155886	SLC24A2	148.062	1.07077	0.024473
ENSG00000277352	AP001065.4	394.492	1.07838	0.000446543
ENSG00000129993	CBFA2T3	620.757	1.07971	1.35829e-05
ENSG00000164976	MYORG	2448.73	1.08585	1.30941e-10
ENSG00000049323	LTBP1	483.269	1.08699	0.000177613
ENSG00000053747	LAMA3	147.21	1.08978	0.0204001
ENSG00000173157	ADAMTS20	199.126	1.10259	0.00592761
ENSG00000105784	RUNDC3B	297.456	1.11796	0.00132746
ENSG00000122254	HS3ST2	1818.86	1.11861	1.63364e-11
ENSG00000244242	IFITM10	209.326	1.12159	0.00853603
ENSG00000076716	GPC4	106.314	1.13678	0.0205385
ENSG00000119973	PRLHR	275.913	1.13943	0.000528378
ENSG00000235890	TSPEAR-AS1	2011.35	1.14559	2.97708e-07
ENSG00000103489	XYLT1	6213.31	1.14672	6.37937e-19
ENSG00000178403	NEUROG2	2655.26	1.15049	2.17271e-12
ENSG00000100604	CHGA	8259.58	1.1791	4.29538e-05
ENSG00000225649	AC064875.1	78.3614	1.1794	0.0364626
ENSG00000147485	PXDNL	480.33	1.18615	9.25054e-06
ENSG00000275927	AC009152.1	91.2726	1.18708	0.0336953
ENSG00000134323	MYCN	236.689	1.19815	0.00185551
ENSG00000228709	LINC02575	1413.73	1.21114	6.7665e-11
ENSG00000133401	PDZD2	633.372	1.21262	7.03336e-08
ENSG00000183780	SLC35F3	223.739	1.21596	0.000384399
ENSG00000185168	LINC00482	117.406	1.22436	0.0108428
ENSG00000131459	GFPT2	145.102	1.26117	0.00368016
ENSG00000139289	PHLDA1	1226.22	1.26946	9.87818e-14
ENSG00000253057	RN7SKP57	55.383	1.28418	0.040932
ENSG00000075035	WSCD2	125.655	1.28606	0.00346358
ENSG00000185332	AC027601.1	198.097	1.30475	0.000984653
ENSG00000122641	INHBA	2738.93	1.30832	6.65386e-12
ENSG00000134107	BHLHE40	271.18	1.33935	4.04923e-05
ENSG00000171551	ECEL1	439.137	1.33968	2.57927e-07
ENSG00000004468	CD38	175.067	1.34243	0.000186275
ENSG00000165973	NELL1	57.9909	1.34346	0.0304581
ENSG00000184254	ALDH1A3	1556.38	1.34375	1.69909e-18
ENSG00000278291	AL161772.1	179.589	1.34485	0.000187649
ENSG00000139832	RAB20	135.343	1.36075	0.000829529
ENSG00000196660	SLC30A10	95.349	1.36614	0.00368841
ENSG00000166510	CCDC68	52.0774	1.36674	0.0310882
ENSG00000185811	IKZF1	142.727	1.36861	0.000660294
ENSG00000129757	CDKN1C	666.763	1.37257	5.40843e-07
ENSG00000187323	DCC	237.612	1.37548	4.40832e-05
ENSG00000231236	AP001605.1	39.4496	1.38013	0.0448266
ENSG00000185633	NDUFA4L2	86.8139	1.3874	0.00637617
ENSG00000151136	BTBD11	642.713	1.40454	2.1127e-12
ENSG00000066382	MPPED2	1054.09	1.40706	4.66875e-05
ENSG00000261143	ADAMTS7P3	81.305	1.4163	0.00789738
ENSG00000258667	HIF1A-AS3	62.0231	1.4249	0.0124075
ENSG00000279410	AC099494.1	95.7519	1.44467	0.00224955
ENSG00000100234	TIMP3	3720.1	1.45116	3.67969e-26
ENSG00000089250	NOS1	95.4512	1.46144	0.00373722
ENSG00000099869	IGF2-AS	74.116	1.47964	0.00711597
ENSG00000147257	GPC3	2619.92	1.49627	2.16012e-23
ENSG00000165646	SLC18A2	106.009	1.50705	0.000523166
ENSG00000130829	DUSP9	54.2701	1.50757	0.0380346
ENSG00000173890	GPR160	70.2252	1.52982	0.00324089
ENSG00000164318	EGFLAM	107.252	1.53614	0.000467885
ENSG00000137727	ARHGAP20	158.183	1.54151	5.54631e-05
ENSG00000160013	PTGIR	35.0424	1.54431	0.0497172
ENSG00000119699	TGFB3	424.121	1.55149	1.2919e-11
ENSG00000146285	SCML4	32.8664	1.55507	0.0363228
ENSG00000041353	RAB27B	231.955	1.55583	5.5729e-07
ENSG00000146013	GFRA3	336.809	1.56125	5.05752e-07
ENSG00000276722	AL132655.6	63.642	1.61724	0.010591
ENSG00000197406	DIO3	139.616	1.64572	1.63944e-05
ENSG00000237954	AL445218.1	121.33	1.69969	9.5582e-05
ENSG00000205037	AC134312.1	214.317	1.69978	1.16579e-07
ENSG00000188613	NANOS1	2845.46	1.75651	1.95428e-43
ENSG00000225968	ELFN1	206.009	1.80691	2.19162e-08
ENSG00000231622	RPS29P7	28.2901	1.80753	0.017745
ENSG00000126500	AP006333.1	736.346	1.824	3.14245e-15
ENSG00000226777	FAM30A	2427.56	1.83687	4.87392e-30
ENSG00000172995	ARPP21	18.4249	1.8928	0.0376372
ENSG00000198959	TGM2	391.955	1.90548	1.03086e-17
ENSG00000261193	AC134312.4	107.543	1.90648	2.75859e-06
ENSG00000143858	SYT2	352.027	1.91315	1.05464e-15
ENSG00000167244	IGF2	435.815	1.92324	1.37773e-11
ENSG00000228340	MIR646HG	82.5624	1.96741	1.10862e-05
ENSG00000230444	TFAMP1	41.1752	2.02603	0.00235369
ENSG00000228221	LINC00578	45.6445	2.03095	0.000842865
ENSG00000205670	SMIM11A	23.6068	2.04971	0.0379281
ENSG00000054803	CBLN4	66.1214	2.08507	5.9219e-05
ENSG00000137699	TRIM29	116.035	2.09614	1.17651e-07
ENSG00000159248	GJD2	14.1533	2.1673	0.0441442
ENSG00000002745	WNT16	24.3206	2.30775	0.00340274
ENSG00000188958	UTS2B	12.856	2.35686	0.0460416
ENSG00000162496	DHRS3	130.24	2.37214	1.72037e-09
ENSG00000204382	XAGE1B	10.0987	2.4089	0.0462082
ENSG00000100314	CABP7	54.0258	2.46777	1.44152e-05
ENSG00000207805	MIR483	12.8785	2.60291	0.0245713
ENSG00000253676	TAGLN2P1	10.9891	2.60485	0.0167156
ENSG00000287554	AC006364.1	10.4372	2.63352	0.0328922
ENSG00000203812	H2AC18	237.56	2.83002	1.10941e-06
ENSG00000180176	TH	20.9916	3.17163	0.00180156
ENSG00000266524	GDF10	25.7127	3.58597	5.75265e-05
ENSG00000152670	DDX4	4.96063	-6.3897	0.0010105
ENSG00000284748	AL513220.1	4.60477	-6.0771	0.0020911
ENSG00000159212	CLIC6	4.0072	-5.80583	0.00410486
ENSG00000219329	AL357515.1	2.08114	-5.38482	0.0431547
ENSG00000262381	MTATP6P24	3.14451	-5.26001	0.0149412
ENSG00000125998	FAM83C	2.35582	-5.25386	0.0253438
ENSG00000255038	AP006287.2	2.60567	-5.21605	0.021932
ENSG00000272248	AL138831.2	3.54435	-5.06665	0.0169782
ENSG00000199483	RNU4-15P	2.79379	-5.04665	0.0257229
ENSG00000182965	NPM1P14	2.08954	-4.94175	0.04748
ENSG00000163508	EOMES	3.63179	-4.93509	0.0207747
ENSG00000130427	EPO	3.95716	-4.90669	0.0236102
ENSG00000178750	STX19	2.3302	-4.84726	0.0386616
ENSG00000280062	AL031719.1	2.35863	-4.79033	0.0418402
ENSG00000267016	AC111170.2	3.42047	-4.65446	0.0298378
ENSG00000233217	MROH3P	2.58946	-4.60157	0.0465311
ENSG00000206739	AC004461.1	3.39397	-4.52516	0.0423588
ENSG00000231256	CFAP97D1	2.7727	-4.51441	0.0451438
ENSG00000254757	AC127526.1	2.63122	-4.50678	0.0487508
ENSG00000231858	AC067945.3	4.4422	-4.48536	0.0263072
ENSG00000278077	AL591926.8	2.92257	-4.46369	0.0480939
ENSG00000124610	H1-1	3.79393	-4.39408	0.0417436
ENSG00000275468	AC004678.1	7.35671	-4.36627	0.0215066
ENSG00000238290	AL034417.3	4.02154	-4.36409	0.0442181
ENSG00000254867	AP006287.1	4.41078	-4.27969	0.0358065
ENSG00000259505	AC009268.1	3.72195	-4.195	0.0397981
ENSG00000265213	MIR3684	7.31399	-3.92568	0.0173101
ENSG00000162897	FCAMR	4.30784	-3.81804	0.0354628
ENSG00000198857	HSD3BP5	4.65865	-3.8169	0.0317486
ENSG00000167094	TTC16	4.77461	-3.58941	0.0429008
ENSG00000134516	DOCK2	9.08089	-3.15119	0.00797338
ENSG00000267426	AC087289.3	6.14051	-3.09288	0.0438074
ENSG00000181982	CCDC149	7.62107	-2.97791	0.0400463
ENSG00000280134	AL731532.2	9.25294	-2.92813	0.0165748
ENSG00000234009	RPL5P34	8.07555	-2.88961	0.0227879
ENSG00000170608	FOXA3	9.88866	-2.68029	0.0234774
ENSG00000179046	TRIML2	7.79806	-2.63235	0.045417
ENSG00000286563	AC078983.1	9.79733	-2.34865	0.0375176
ENSG00000231252	AC099792.1	9.63203	3.422	0.0363188
ENSG00000236090	LDHAP3	7.92077	3.54804	0.0220196
ENSG00000239041	AC018712.2	5.1773	3.92081	0.0440382
ENSG00000251452	AC109811.2	3.79415	4.15241	0.046891
ENSG00000231476	AC074389.2	4.26174	4.40089	0.0453774
ENSG00000258566	AC007376.1	3.24186	4.58863	0.0485523
ENSG00000260192	LINC02240	3.37179	4.74537	0.0390658
ENSG00000255301	AP002893.1	3.43604	4.76891	0.027985
ENSG00000260290	AC092115.2	2.68799	4.83956	0.0413346
ENSG00000226876	AC092801.1	2.42999	4.87628	0.0412727
ENSG00000233999	IGKV3OR2-268	4.41858	4.87934	0.0209196
ENSG00000265874	MIR4489	2.83541	4.92715	0.0346059
ENSG00000257137	C12orf80	2.1829	5.21331	0.0327308
ENSG00000166546	BEAN1	4.73477	5.29829	0.00812121
ENSG00000252409	AC099537.1	5.62653	5.44889	0.00567151
ENSG00000248159	HSPA8P11	3.24412	5.56933	0.0103083
ENSG00000237303	HIGD1AP8	2.71223	-5.83123	0.13814
ENSG00000224865	AC009518.1	2.4045	-5.5795	0.28962
ENSG00000267360	AC012309.1	2.23435	-5.07172	0.340985
ENSG00000172969	FRG2C	1.99912	-4.88839	0.36125
ENSG00000140986	RPL3L	2.03939	-4.8408	0.0535624
ENSG00000228700	AC010655.1	2.15272	-4.77109	0.0506516
ENSG00000266537	SPDYE22P	2.72101	-4.58236	0.0588709
ENSG00000202532	RNU6-395P	2.5418	-4.51785	0.0620225
ENSG00000108242	CYP2C18	2.92381	-4.50661	0.0532162
ENSG00000147434	CHRNA6	2.66228	-4.48559	0.0594358
ENSG00000266908	AL121757.2	2.53979	-4.43835	0.0849491
ENSG00000267741	UBE2L4	3.03513	-4.39768	0.0531606
ENSG00000274949	AL109804.1	2.27012	-4.38207	0.0724575
ENSG00000287644	AC080112.5	2.5807	-4.34619	0.0668368
ENSG00000171847	FAM90A1	2.60228	-4.26912	0.0761743
ENSG00000260235	AC105020.3	2.43585	-4.21106	0.0870375
ENSG00000207058	RNU6-784P	2.37906	-4.20467	0.0875621
ENSG00000223353	AL589763.1	2.91334	-4.18523	0.0716786
ENSG00000186825	C2orf27B	2.14783	-4.17451	0.114923
ENSG00000250869	AC087359.1	2.0352	-4.17254	0.104172
ENSG00000224893	LINC02840	2.25766	-4.16273	0.0854767
ENSG00000252898	RNU6-1096P	2.10642	-4.15403	0.107837
ENSG00000282815	TEX13C	2.03903	-4.14933	0.101648
ENSG00000226556	NPM1P49	3.03056	-4.13595	0.066918
ENSG00000256540	AC007406.3	2.33972	-4.07468	0.0851414
ENSG00000256037	MRPL40P1	2.61282	-4.05939	0.329693
ENSG00000271461	CKAP2LP1	2.96658	-4.04702	0.0713351
ENSG00000271608	AL391646.1	4.16932	-4.04227	0.0538236
ENSG00000257096	AL161747.2	3.05801	-4.02119	0.0807346
ENSG00000254697	COPS8P3	2.16779	-4.0143	0.105115
ENSG00000188095	MESP2	2.3888	-4.01006	0.145501
ENSG00000276831	AC020922.4	2.29068	-4.00828	0.117291
ENSG00000187140	FOXD3	2.22986	-3.99886	0.115693
ENSG00000273155	AC092587.1	2.24543	-3.97651	0.104398
ENSG00000105852	PON3	2.12445	-3.97113	0.113928
ENSG00000254458	AP001107.3	2.6267	-3.9381	0.0975932
ENSG00000264075	MIR4783	2.28663	-3.93403	0.116201
ENSG00000278224	PRICKLE4	4.08049	-3.91179	0.0609299
ENSG00000170374	SP7	3.46749	-3.90192	0.0704652
ENSG00000277117	FP565260.3	3.3869	-3.83062	0.0691134
ENSG00000249057	MAST4-IT1	2.7574	-3.8125	0.0926658
ENSG00000275219	AC024051.6	2.08993	-3.80476	0.184167
ENSG00000228376	GAS2L1P2	2.03222	-3.80406	0.12907
ENSG00000260266	PPIAP46	3.64647	-3.78185	0.0711879
ENSG00000185271	KLHL33	2.17248	-3.77716	0.139047
ENSG00000259437	AC093334.1	2.56161	-3.77384	0.101055
ENSG00000259354	AC025580.2	2.23953	-3.75943	0.111663
ENSG00000229010	AL161672.1	2.63348	-3.74106	0.123276
ENSG00000149418	ST14	2.70321	-3.71388	0.117317
ENSG00000255406	LINC02730	2.18857	-3.6918	0.139246
ENSG00000255252	AL078612.2	4.67858	-3.68998	0.0745176
ENSG00000254019	AC011676.2	2.34219	-3.68984	0.153018
ENSG00000201699	RNVU1-24	3.37131	-3.68955	0.111773
ENSG00000261146	AC007159.1	3.77138	-3.65371	0.0877398
ENSG00000274756	AC243732.1	2.51184	-3.65127	0.151828
ENSG00000262118	MTCO1P28	2.51839	-3.59062	0.124909
ENSG00000146192	FGD2	2.27984	-3.58446	0.169724
ENSG00000174004	NRROS	3.3304	-3.57387	0.106749
ENSG00000115718	PROC	2.9885	-3.56875	0.113636
ENSG00000222038	POTEJ	2.3494	-3.56291	0.182339
ENSG00000261924	AC127496.1	4.66691	-3.54528	0.0909843
ENSG00000237714	P4HA2-AS1	4.94834	-3.52679	0.091586
ENSG00000207756	MIR580	4.22413	-3.5133	0.133752
ENSG00000266507	MIR4479	2.91263	-3.49814	0.1465
ENSG00000276077	CU633904.2	4.02257	-3.49431	0.0944322
ENSG00000272397	AL138916.2	2.26914	-3.48642	0.193713
ENSG00000166569	CPLX4	2.05413	-3.46661	0.151237
ENSG00000249073	WSPAR	3.94579	-3.45663	0.0740126
ENSG00000269012	KRT18P40	3.7652	-3.45142	0.109152
ENSG00000250654	AC023794.5	3.7678	-3.44503	0.130258
ENSG00000280233	AC015813.7	4.477	-3.44264	0.0957285
ENSG00000143816	WNT9A	4.21062	-3.42853	0.0525283
ENSG00000124467	PSG8	4.67581	-3.41498	0.052458
ENSG00000149488	TMC2	2.58294	-3.41127	0.152766
ENSG00000279910	AL731532.1	2.70414	-3.40916	0.138077
ENSG00000279958	AC019278.1	3.12913	-3.38966	0.112758
ENSG00000207163	RNU6-905P	2.95138	-3.37672	0.131542
ENSG00000259152	AC104002.2	2.80208	-3.37037	0.169119
ENSG00000286155	FP671120.11	6.16921	-3.36541	0.445396
ENSG00000202175	RNA5SP128	2.8258	-3.36312	0.192648
ENSG00000102359	SRPX2	2.21511	-3.35745	0.181186
ENSG00000174792	ODAPH	2.3443	-3.35457	0.179817
ENSG00000232149	FERP1	2.74512	-3.3518	0.154381
ENSG00000166148	AVPR1A	3.80967	-3.34916	0.0891413
ENSG00000225169	BRI3P1	2.03864	-3.34753	0.232416
ENSG00000204618	RNF39	3.07704	-3.34645	0.387341
ENSG00000278514	AC068831.7	2.33874	-3.32746	0.181371
ENSG00000196979	GPRACR	2.78507	-3.29174	0.145575
ENSG00000269859	AC008735.3	3.64913	-3.28304	0.131469
ENSG00000265429	MIR4782	2.03929	-3.28142	0.193026
ENSG00000072315	TRPC5	4.96803	-3.2813	0.138357
ENSG00000134398	AC008870.1	2.33114	-3.2573	0.185944
ENSG00000283051	LINC01668	3.94929	-3.25065	0.146658
ENSG00000229011	LINC01038	2.55479	-3.24599	0.170153
ENSG00000230013	CT70	2.18312	-3.23257	0.246233
ENSG00000274670	AC137590.2	2.38533	-3.23036	0.220387
ENSG00000217165	ANKRD18EP	2.05064	-3.20489	0.229604
ENSG00000264659	AC064805.2	2.9401	-3.18462	0.205523
ENSG00000237186	AC092418.2	2.32076	-3.17098	0.238814
ENSG00000276850	AC245041.2	2.11418	-3.16556	0.233884
ENSG00000223475	AC099681.1	2.26401	-3.15818	0.195629
ENSG00000243797	AC004917.1	2.2689	-3.15809	0.179714
ENSG00000239247	RN7SL589P	3.46603	-3.15708	0.156549
ENSG00000097096	SYDE2	4.27004	-3.14992	0.0872436
ENSG00000287294	AL035694.1	2.59271	-3.0976	0.196249
ENSG00000269400	AC008734.2	2.26516	-3.09026	0.213829
ENSG00000226499	AL136380.1	3.42231	-3.08168	0.128648
ENSG00000278084	AC069503.3	2.3625	-3.07626	0.210483
ENSG00000176984	AP000679.1	3.17636	-3.06656	0.23464
ENSG00000168158	OR2C1	2.06323	-3.06535	0.227872
ENSG00000286819	Z98745.1	3.09274	-3.03288	0.182822
ENSG00000168306	ACOX2	2.2606	-3.03075	0.219141
ENSG00000271723	MROH7-TTC4	2.08186	-3.03041	0.229673
ENSG00000230778	ANKRD63	4.15843	-3.03019	0.15704
ENSG00000254387	MYL12AP1	2.1155	-3.02032	0.232087
ENSG00000101198	NKAIN4	2.6048	-3.01587	0.269743
ENSG00000242221	PSG2	2.81806	-2.97038	0.202314
ENSG00000287784	AC112482.3	3.58373	-2.95457	0.133023
ENSG00000255970	LINC02421	2.74644	-2.95308	0.20838
ENSG00000283980	GNG14	2.13486	-2.9515	0.252667
ENSG00000228275	ARMCX3-AS1	3.01092	-2.94667	0.202605
ENSG00000275567	AC008250.2	2.95665	-2.94526	0.208592
ENSG00000274244	AC243585.1	2.32221	-2.93234	0.235869
ENSG00000249035	CLMAT3	3.04716	-2.9297	0.197339
ENSG00000240963	AL645465.1	4.02123	-2.92614	0.0971855
ENSG00000258983	AL162171.2	2.25594	-2.92603	0.295846
ENSG00000259414	AC242376.1	3.78566	-2.92593	0.134659
ENSG00000272656	AC024933.1	3.07203	-2.91934	0.212635
ENSG00000254814	AP003031.3	2.49191	-2.91712	0.228524
ENSG00000230006	ANKRD36BP2	2.47982	-2.91692	0.194213
ENSG00000253925	AC011369.1	3.58841	-2.91362	0.128128
ENSG00000285704	AC004765.1	2.22885	-2.90922	0.268169
ENSG00000221463	MIR1277	2.26867	-2.90709	0.260215
ENSG00000204837	FGF7P3	4.94837	-2.89596	0.104314
ENSG00000281756	C2-AS1	2.56847	-2.8919	0.192812
ENSG00000222312	RNA5SP178	2.17997	-2.89056	0.275623
ENSG00000251206	AC010420.1	2.75546	-2.8728	0.225456
ENSG00000233086	LNCARSR	2.18232	-2.86698	0.257062
ENSG00000278171	AL137028.2	5.26327	-2.86654	0.106454
ENSG00000241787	MTND4P16	2.48959	-2.8547	0.251841
ENSG00000252532	RNU7-193P	2.56347	-2.84951	0.278837
ENSG00000137959	IFI44L	5.20577	-2.84576	0.0962186
ENSG00000168621	GDNF	2.17957	-2.84288	0.247978
ENSG00000252060	RNA5SP464	3.0103	-2.84197	0.238032
ENSG00000235271	Z97353.2	4.55767	-2.83996	0.110517
ENSG00000218890	NUFIP1P1	4.56211	-2.83947	0.116833
ENSG00000212951	BX005266.1	3.6344	-2.82901	0.123984
ENSG00000254669	AL135934.1	4.64377	-2.80996	0.123445
ENSG00000164855	TMEM184A	3.85906	-2.80078	0.143158
ENSG00000231625	SLC47A1P2	2.57406	-2.79531	0.270436
ENSG00000176716	OR10AB1P	4.22307	-2.77742	0.126753
ENSG00000227237	AL672291.1	3.13271	-2.77583	0.279183
ENSG00000254744	AC084855.1	2.0848	-2.77565	0.286346
ENSG00000243607	RPL35AP26	2.22156	-2.76632	0.273107
ENSG00000145721	LIX1	2.15476	-2.7636	0.25631
ENSG00000231092	AC012513.1	2.34951	-2.76293	0.282483
ENSG00000171819	ANGPTL7	2.47153	-2.7622	0.24037
ENSG00000204338	CYP21A1P	5.36769	-2.75378	0.0942627
ENSG00000271443	AC011247.2	2.14559	-2.73022	0.280075
ENSG00000286216	AC104335.2	5.35156	-2.72998	0.131974
ENSG00000223518	CSNK1A1P1	3.98387	-2.72633	0.140369
ENSG00000140285	FGF7	4.88918	-2.71825	0.0826903
ENSG00000260896	ARLNC1	5.34456	-2.71643	0.100687
ENSG00000274848	AC106886.4	2.27413	-2.71558	0.240934
ENSG00000264402	MIR548AL	2.09512	-2.71439	0.306917
ENSG00000269933	AL031429.2	2.63794	-2.71163	0.275301
ENSG00000238117	AP000844.2	2.4683	-2.71137	0.21639
ENSG00000271596	AC008121.2	6.29814	-2.70497	0.0666382
ENSG00000267729	AC010761.6	2.30741	-2.70286	0.304662
ENSG00000235371	AL122018.1	2.04524	-2.69995	0.301053
ENSG00000100652	SLC10A1	2.2507	-2.69602	0.28112
ENSG00000224153	LINC02054	4.33913	-2.69164	0.147164
ENSG00000241129	RPL22P19	3.0256	-2.68951	0.210764
ENSG00000264270	AC087749.1	4.34786	-2.68924	0.111204
ENSG00000237385	AL583839.2	2.5801	-2.67653	0.258648
ENSG00000278966	AL031602.1	2.53865	-2.67609	0.298312
ENSG00000226020	CDK2AP2P3	2.20443	-2.66624	0.308563
ENSG00000224533	TMLHE-AS1	5.07788	-2.6633	0.109413
ENSG00000207807	MIR95	4.07161	-2.65508	0.247565
ENSG00000170965	PLAC1	3.2366	-2.63413	0.259198
ENSG00000250057	AC114781.2	6.14465	-2.6272	0.0860698
ENSG00000260185	AC009097.1	4.9817	-2.62327	0.144695
ENSG00000187010	RHD	6.19793	-2.62237	0.0696295
ENSG00000274029	AC069209.1	2.29253	-2.61275	0.305882
ENSG00000251193	AC112203.1	2.46672	-2.61041	0.30485
ENSG00000257327	AC012555.1	2.55664	-2.60774	0.225982
ENSG00000103449	SALL1	5.51715	-2.60042	0.0789899
ENSG00000214511	HIGD1C	3.68601	-2.59764	0.201176
ENSG00000118298	CA14	5.51821	-2.59683	0.101635
ENSG00000222255	RNU6-101P	4.35066	-2.59459	0.143734
ENSG00000225979	AC010746.2	2.9385	-2.57978	0.234845
ENSG00000260158	AC137761.1	2.62413	-2.57224	0.258077
ENSG00000260151	LINC02673	2.96997	-2.56897	0.233935
ENSG00000265337	AC079336.3	2.63565	-2.56808	0.255724
ENSG00000146955	RAB19	2.88218	-2.56348	0.527014
ENSG00000264661	MIR3200	3.89232	-2.56331	0.209548
ENSG00000267772	LINC01999	4.52524	-2.56323	0.156868
ENSG00000222601	AC063943.1	4.92407	-2.56177	0.183295
ENSG00000169548	ZNF280A	3.7678	-2.55826	0.184911
ENSG00000268257	AIRN	2.13129	-2.55761	0.336161
ENSG00000216863	LY86-AS1	6.83741	-2.55744	0.0585084
ENSG00000170409	AC091390.1	3.50469	-2.54451	0.226511
ENSG00000199667	AC025647.1	3.06237	-2.54363	0.277035
ENSG00000238038	ATP6V0E1P3	4.24032	-2.53943	0.204254
ENSG00000201448	SNORA63C	2.10198	-2.53828	0.33542
ENSG00000288579	AC025472.1	2.3238	-2.53813	0.286926
ENSG00000250877	AC095056.1	5.45473	-2.53354	0.118292
ENSG00000134042	MRO	5.37915	-2.53297	0.124494
ENSG00000213394	RPSAP46	2.06749	-2.52726	0.606624
ENSG00000070526	ST6GALNAC1	2.58592	-2.5227	0.281829
ENSG00000233084	RPL23AP25	3.14002	-2.51583	0.213026
ENSG00000288539	AC022133.2	2.00155	-2.51403	0.35805
ENSG00000258666	AL157871.4	10.411	-2.50988	0.0553032
ENSG00000215217	C5orf49	2.96586	-2.50923	0.315505
ENSG00000214553	LRRC37A11P	2.21708	-2.50907	0.346829
ENSG00000206937	SNORA70B	2.19641	-2.50827	0.343978
ENSG00000283900	TPTEP2-CSNK1E	3.8525	-2.50679	0.204389
ENSG00000256125	AC005868.1	2.35256	-2.50544	0.346041
ENSG00000287561	AL121899.4	2.09124	-2.49687	0.332726
ENSG00000285676	AL158212.5	4.37006	-2.48354	0.191435
ENSG00000258658	AL139021.3	2.99772	-2.47466	0.233937
ENSG00000280416	AC009084.3	2.25083	-2.47144	0.370083
ENSG00000225400	RAB28P5	2.7076	-2.46938	0.252663
ENSG00000230047	AC017104.2	2.09719	-2.46725	0.345122
ENSG00000225849	MKRN7P	8.1151	-2.46512	0.0507548
ENSG00000203325	AL445248.1	2.96096	-2.45388	0.288698
ENSG00000228414	LINC01185	6.17914	-2.4531	0.0998087
ENSG00000073067	CYP2W1	6.33618	-2.45235	0.0939299
ENSG00000165188	RNF183	2.46992	-2.44119	0.271767
ENSG00000206589	RNU6-354P	2.11319	-2.44052	0.370766
ENSG00000287312	AC127526.4	3.58147	-2.44038	0.186632
ENSG00000285952	AC020663.5	2.44921	-2.43784	0.281698
ENSG00000226886	AC093787.1	2.65818	-2.43453	0.298966
ENSG00000122728	TAF1L	3.90377	-2.43333	0.172212
ENSG00000170961	HAS2	9.00495	-2.43281	0.0641938
ENSG00000226851	AC004112.1	5.2211	-2.43031	0.115103
ENSG00000163631	ALB	2.90336	-2.43003	0.24291
ENSG00000161929	SCIMP	2.89405	-2.42711	0.266029
ENSG00000230947	AP000356.1	5.83416	-2.41587	0.133626
ENSG00000249934	NCOA4P2	2.45639	-2.41345	0.346973
ENSG00000199990	VTRNA1-1	5.14621	-2.40774	0.136557
ENSG00000232310	AL078590.2	4.08473	-2.40307	0.170092
ENSG00000251017	AC093677.1	4.17543	-2.39977	0.223362
ENSG00000270664	AC010900.2	2.07836	-2.39468	0.635132
ENSG00000258425	AC013451.1	2.63196	-2.39385	0.346467
ENSG00000177459	ERICH5	7.38669	-2.39214	0.0929434
ENSG00000225216	AC007362.1	1.98588	-2.39144	0.633825
ENSG00000230147	AL158071.2	3.97301	-2.38932	0.190961
ENSG00000227959	AL451042.2	3.26106	-2.38931	0.255525
ENSG00000237341	SYP-AS1	3.60619	-2.38547	0.328817
ENSG00000272049	AC091965.4	3.96809	-2.38442	0.253527
ENSG00000231924	PSG1	3.30293	-2.38291	0.270226
ENSG00000166863	TAC3	3.4508	-2.38086	0.23582
ENSG00000281772	AC019226.2	4.15153	-2.3801	0.210896
ENSG00000173110	HSPA6	4.55635	-2.37916	0.178098
ENSG00000269102	AC010320.4	3.61333	-2.37593	0.257724
ENSG00000251633	GYG1P1	2.39231	-2.37253	0.284352
ENSG00000224185	SNX18P9	4.53117	-2.37238	0.204141
ENSG00000280103	AC007792.1	2.58144	-2.37	0.292754
ENSG00000286913	AC092943.2	2.07851	-2.3638	0.380662
ENSG00000261239	ANKRD26P1	2.62916	-2.35943	0.322356
ENSG00000279130	AC091925.1	2.54728	-2.35664	0.293489
ENSG00000199400	RNY4P19	2.87259	-2.3512	0.364033
ENSG00000279912	AC068448.2	9.12458	-2.35034	0.0819711
ENSG00000257052	AP003721.4	4.8522	-2.34954	0.165672
ENSG00000249605	AC008652.1	4.7512	-2.34295	0.127333
ENSG00000287219	AL021707.9	4.17138	-2.33765	0.195313
ENSG00000198821	CD247	3.31555	-2.33204	0.273043
ENSG00000199633	AC090260.1	2.35995	-2.32678	0.368805
ENSG00000224280	AC005014.1	4.28034	-2.32412	0.228519
ENSG00000141748	ARL5C	2.27386	-2.32274	0.33597
ENSG00000227006	AL136988.2	5.59441	-2.3224	0.174869
ENSG00000108839	ALOX12	5.00088	-2.32181	0.195616
ENSG00000234572	LINC01800	3.04498	-2.32135	0.236907
ENSG00000285041	AL035412.1	2.89587	-2.31889	0.35327
ENSG00000248884	AC010280.2	3.66636	-2.3171	0.247325
ENSG00000226469	ADAM1B	6.452	-2.3134	0.110831
ENSG00000224992	AL445645.1	3.89947	-2.31129	0.200249
ENSG00000252755	RNU6-703P	5.77149	-2.31113	0.149799
ENSG00000255159	AC026894.3	4.00761	-2.30943	0.17188
ENSG00000265798	AC138207.6	3.74649	-2.29992	0.225294
ENSG00000272922	AC107294.1	5.32291	-2.2981	0.165416
ENSG00000239884	RN7SL608P	5.67753	-2.29555	0.132023
ENSG00000007372	PAX6	2.17768	-2.29391	0.348838
ENSG00000276926	MIR6797	5.17563	-2.29297	0.187296
ENSG00000271401	AC010680.5	7.4978	-2.28969	0.123855
ENSG00000240219	AL512306.2	5.28686	-2.28853	0.158469
ENSG00000254607	AP001783.1	2.08334	-2.28465	0.398774
ENSG00000256694	AC026369.2	2.54338	-2.2844	0.317047
ENSG00000221826	PSG3	2.08557	-2.2723	0.373774
ENSG00000248896	AC105001.1	4.29058	-2.27105	0.285193
ENSG00000231559	Z95118.1	3.13508	-2.26552	0.337766
ENSG00000257542	OR7E47P	4.17705	-2.262	0.204991
ENSG00000207022	AL162740.1	2.08127	-2.26068	0.414848
ENSG00000216642	AL136116.1	4.86248	-2.26012	0.190899
ENSG00000152669	CCNO	1.99755	-2.25787	0.421217
ENSG00000229083	PSMA6P2	2.55143	-2.25332	0.316063
ENSG00000252870	AP003179.1	2.41416	-2.25184	0.411677
ENSG00000237121	PIEZO1P2	3.07875	-2.25138	0.284686
ENSG00000261703	LINC02168	4.52199	-2.24951	0.192063
ENSG00000188800	TMCO2	4.66305	-2.24425	0.258973
ENSG00000232174	AC113340.1	6.79019	-2.24368	0.146016
ENSG00000242531	AC083798.1	3.03951	-2.23957	0.32819
ENSG00000221445	MIR1301	5.0054	-2.23508	0.221361
ENSG00000165178	NCF1C	3.37494	-2.23402	0.239995
ENSG00000227329	AL139396.1	2.26576	-2.23274	0.360885
ENSG00000239722	IMP3P2	4.79781	-2.23269	0.195541
ENSG00000234521	AC005041.2	3.40168	-2.22993	0.275478
ENSG00000073598	FNDC8	3.26055	-2.22658	0.327055
ENSG00000176153	GPX2	3.89444	-2.22643	0.275391
ENSG00000274419	TBC1D3D	2.35635	-2.22445	0.418808
ENSG00000197454	OR2L5	4.77118	-2.22185	0.523063
ENSG00000251377	AC079340.2	3.26717	-2.22053	0.283657
ENSG00000260747	AC022968.1	2.35706	-2.22016	0.440986
ENSG00000215120	AL590763.2	2.70726	-2.21969	0.339235
ENSG00000201347	RNA5SP69	3.5273	-2.21852	0.313897
ENSG00000240132	ETF1P2	3.31481	-2.21791	0.299661
ENSG00000286651	AC134504.1	2.67483	-2.21544	0.30141
ENSG00000260409	AC012414.4	2.56331	-2.21337	0.36268
ENSG00000257761	AC078860.2	7.81489	-2.21177	0.0908645
ENSG00000206731	AC074091.1	2.78726	-2.21032	0.300439
ENSG00000284883	AC021066.3	2.59118	-2.20656	0.425804
ENSG00000233221	AC133785.1	2.11163	-2.20614	0.399063
ENSG00000286234	AC079790.2	3.80989	-2.20326	0.271397
ENSG00000279484	KLHL30-AS1	3.37868	-2.1958	0.253721
ENSG00000236710	AC108448.2	3.06586	-2.19574	0.275452
ENSG00000287097	AL590550.1	2.19544	-2.19478	0.407354
ENSG00000213109	AL365223.2	4.68241	-2.19041	0.234135
ENSG00000254305	MRPL9P1	3.1396	-2.18813	0.403037
ENSG00000267890	AC010624.2	2.85344	-2.18501	0.327279
ENSG00000002079	MYH16	3.68191	-2.18229	0.310125
ENSG00000219074	SOD1P1	3.93844	-2.18016	0.225324
ENSG00000179044	EXOC3L1	7.16903	-2.17698	0.184003
ENSG00000249014	HMGN2P4	2.99588	-2.17377	0.411282
ENSG00000269680	AC008760.1	2.12806	-2.17354	0.445342
ENSG00000197123	ZNF679	2.72492	-2.17162	0.440821
ENSG00000163914	RHO	4.95883	-2.16831	0.172435
ENSG00000124664	SPDEF	2.15261	-2.16	0.379269
ENSG00000138792	ENPEP	2.42947	-2.15913	0.372525
ENSG00000226869	LHFPL3-AS1	6.68007	-2.15746	0.123676
ENSG00000207177	AC008650.1	2.96478	-2.15585	0.277452
ENSG00000148735	PLEKHS1	3.14528	-2.15375	0.301433
ENSG00000257524	AL157935.3	8.64511	-2.15103	0.0910825
ENSG00000228238	AL096803.1	2.04939	-2.15013	0.465633
ENSG00000261371	PECAM1	2.93367	-2.14887	0.371764
ENSG00000233203	DHCR24-DT	5.5047	-2.14377	0.257346
ENSG00000229531	Z99127.1	6.18554	-2.14375	0.149149
ENSG00000237232	ZNF295-AS1	2.14686	-2.14302	0.390465
ENSG00000212333	RNA5SP213	4.92155	-2.14292	0.216171
ENSG00000145063	AC062028.1	7.76881	-2.14039	0.129997
ENSG00000254444	AC022762.1	2.82429	-2.14	0.349028
ENSG00000221878	PSG7	2.63485	-2.13819	0.361501
ENSG00000240710	AL512306.3	3.9196	-2.13728	0.264026
ENSG00000091106	NLRC4	2.69366	-2.13673	0.371437
ENSG00000233029	AC244453.2	10.5827	-2.13585	0.0560073
ENSG00000260910	LINC00565	5.947	-2.13548	0.154239
ENSG00000256512	AC009511.1	2.93459	-2.13511	0.401839
ENSG00000248371	LINC02056	10.1332	-2.13422	0.0648532
ENSG00000178021	TSPYL6	3.59002	-2.13126	0.294683
ENSG00000261401	AC091304.3	2.18854	-2.13027	0.405139
ENSG00000258446	AL133153.1	2.69278	-2.12995	0.367522
ENSG00000057593	F7	3.53021	-2.12879	0.258859
ENSG00000154451	GBP5	7.00623	-2.12559	0.107424
ENSG00000240240	BX664727.3	3.52304	-2.1251	0.315291
ENSG00000138100	TRIM54	7.54636	-2.12471	0.137103
ENSG00000263584	MIR4480	3.64766	-2.12419	0.268891
ENSG00000269296	AC005614.1	3.67231	-2.12161	0.320449
ENSG00000269481	AC010319.4	3.6475	-2.11821	0.271563
ENSG00000255496	AC103796.1	3.49074	-2.11721	0.325588
ENSG00000254031	AC022858.1	2.5444	-2.11558	0.456818
ENSG00000214544	GTF2IRD2P1	5.7558	-2.11392	0.148239
ENSG00000231170	AC002451.1	2.81455	-2.10951	0.362936
ENSG00000285791	AC009879.3	9.25414	-2.10854	0.0734646
ENSG00000092200	RPGRIP1	3.32218	-2.10608	0.337864
ENSG00000238020	HTR3E-AS1	1.98906	-2.10017	0.688189
ENSG00000249004	PRMT5P1	4.21666	-2.09825	0.279763
ENSG00000273176	AL008635.1	4.42868	-2.0952	0.271951
ENSG00000228847	ATP5MC2P4	4.86889	-2.09264	0.249772
ENSG00000270978	AC091982.2	2.7669	-2.09243	0.367267
ENSG00000150457	LATS2	26.124	-2.09136	0.194124
ENSG00000239265	CLRN1-AS1	2.36868	-2.09012	0.471987
ENSG00000284677	AL031985.4	3.05912	-2.08442	0.293912
ENSG00000280639	LINC02204	2.29027	-2.07863	0.361108
ENSG00000207818	MIR105-2	2.32134	-2.07851	0.376365
ENSG00000121769	FABP3	8.37043	-2.07475	0.103689
ENSG00000277855	AC097634.3	5.21177	-2.07378	0.242547
ENSG00000249286	AMD1P3	11.1935	-2.07276	0.0767003
ENSG00000182687	GALR2	2.55857	-2.07169	0.341194
ENSG00000113262	GRM6	1.99905	-2.07148	0.474445
ENSG00000205267	DGAT2L7P	2.49659	-2.07142	0.426655
ENSG00000230160	AC004854.1	3.28373	-2.07072	0.292531
ENSG00000206895	AC092610.1	5.49163	-2.07045	0.224802
ENSG00000242753	AL445430.2	4.90185	-2.0696	0.242023
ENSG00000286113	AC022868.2	6.4095	-2.06374	0.158875
ENSG00000252236	AL135927.1	3.77292	-2.06374	0.297063
ENSG00000149654	CDH22	2.35263	-2.06167	0.409654
ENSG00000231404	RAC1P3	2.58756	-2.05992	0.413262
ENSG00000223436	AC011625.1	5.78418	-2.05988	0.226059
ENSG00000118194	TNNT2	7.27668	-2.05841	0.142053
ENSG00000214510	SPINK13	2.27653	-2.05835	0.398751
ENSG00000159263	SIM2	8.23534	-2.04633	0.174771
ENSG00000276121	AC122108.3	2.85788	-2.04479	0.399631
ENSG00000255446	AP003064.2	2.63383	-2.044	0.400764
ENSG00000138964	PARVG	6.10044	-2.04311	0.173299
ENSG00000171540	OTP	4.76088	-2.04242	0.260277
ENSG00000169064	ZBBX	13.1621	-2.04223	0.0593698
ENSG00000228818	AL359918.2	2.18579	-2.03818	0.480271
ENSG00000200278	RNA5SP352	2.29033	-2.02877	0.427879
ENSG00000208002	MIR643	10.3591	-2.02789	0.0927514
ENSG00000254231	AC103760.1	4.38872	-2.02679	0.262546
ENSG00000162944	RFTN2	10.3295	-2.02639	0.0881517
ENSG00000254593	OR7E126P	2.67202	-2.02535	0.385475
ENSG00000249337	SNX18P25	2.97366	-2.02144	0.400859
ENSG00000260651	AF213884.3	4.33118	-2.01526	0.300921
ENSG00000230832	AC241584.1	3.01273	-2.01214	0.374732
ENSG00000252186	RNU6-781P	5.75931	-2.01136	0.196387
ENSG00000279642	AL023973.1	7.16632	-2.01032	0.170811
ENSG00000012779	ALOX5	4.6425	-2.00763	0.251774
ENSG00000220600	AL121834.1	3.08237	-2.00564	0.401391
ENSG00000260100	AL512604.4	3.77708	-2.00509	0.325082
ENSG00000281100	AC105749.1	3.09932	-2.00449	0.381478
ENSG00000185527	PDE6G	13.9722	-2.0042	0.0702302
ENSG00000249877	AC105924.1	2.37036	-2.00369	0.39636
ENSG00000163467	TSACC	9.12609	-1.9964	0.118623
ENSG00000151376	ME3	4.37076	-1.99534	0.341531
ENSG00000185681	MORN5	2.94549	-1.9877	0.362802
ENSG00000286330	AL353660.1	4.10159	-1.9877	0.311171
ENSG00000282933	RHOXF1P3	11.8531	-1.9873	0.0921595
ENSG00000221518	RNU6ATAC16P	2.7763	-1.98488	0.429567
ENSG00000286607	AL135818.3	3.0633	-1.9846	0.365027
ENSG00000253798	AC008694.1	3.33579	-1.98338	0.32765
ENSG00000285540	AC022023.2	2.69583	-1.98168	0.419369
ENSG00000261586	AC068987.3	5.30218	-1.97782	0.327603
ENSG00000260884	AC009120.3	2.89822	-1.97711	0.464215
ENSG00000171804	WDR87	5.17817	-1.97595	0.259901
ENSG00000235081	AC245052.3	7.72556	-1.97593	0.139225
ENSG00000149090	PAMR1	6.03923	-1.96838	0.18435
ENSG00000226979	LTA	3.7112	-1.96617	0.326154
ENSG00000218020	THAP12P5	2.39004	-1.96612	0.403493
ENSG00000280054	AC004241.5	2.15361	-1.96435	0.413389
ENSG00000281491	DNAJB5-DT	8.31533	-1.95891	0.133548
ENSG00000265657	MIR3151	4.01128	-1.95844	0.307404
ENSG00000268902	CSAG2	31.7508	-1.95837	0.268196
ENSG00000232520	GCSIR	4.98438	-1.95752	0.22545
ENSG00000267515	AP001029.3	4.75521	-1.95625	0.346598
ENSG00000274380	MIR6801	4.69827	-1.95477	0.303235
ENSG00000205923	CEMP1	5.6302	-1.9538	0.317541
ENSG00000201579	RNU6-343P	4.99003	-1.95209	0.315421
ENSG00000201324	RNU6-361P	2.704	-1.95137	0.418757
ENSG00000280453	AP006248.5	13.4805	-1.95084	0.0543618
ENSG00000282740	AL021920.3	2.37345	-1.9506	0.514444
ENSG00000114547	ROPN1B	7.43366	-1.94875	0.179494
ENSG00000199601	RNU6-562P	9.78388	-1.94736	0.10147
ENSG00000226928	RPS14P4	6.98693	-1.94546	0.173687
ENSG00000270589	AL158163.1	15.09	-1.94357	0.066744
ENSG00000285608	AL161665.1	2.95009	-1.94213	0.401568
ENSG00000258590	NBEAP1	2.22353	-1.94206	0.480079
ENSG00000287237	AC073655.3	4.79479	-1.94176	0.266874
ENSG00000288011	AC024597.1	4.66041	-1.94089	0.243879
ENSG00000280399	AC022497.1	2.19283	-1.93587	0.527588
ENSG00000124103	FAM209A	6.12497	-1.93274	0.225547
ENSG00000285622	AL135926.1	2.13807	-1.93109	0.496235
ENSG00000271612	HSPE1P14	2.60638	-1.92994	0.440715
ENSG00000164270	HTR4	7.44544	-1.92902	0.209868
ENSG00000185674	LYG2	2.13283	-1.92549	0.447271
ENSG00000228108	AC092839.1	3.25869	-1.92145	0.426004
ENSG00000260650	AC010542.1	5.63811	-1.92073	0.268683
ENSG00000277778	PGM5P2	2.56358	-1.91627	0.400649
ENSG00000225378	AC015977.2	3.65463	-1.91614	0.331391
ENSG00000227373	RABGAP1L-DT	5.57942	-1.91548	0.314978
ENSG00000162894	FCMR	8.82014	-1.91544	0.128285
ENSG00000268199	AC010335.1	3.81797	-1.91255	0.367852
ENSG00000248458	AL139147.1	4.05182	-1.91209	0.327041
ENSG00000274682	AC015540.1	4.17288	-1.9106	0.326709
ENSG00000228768	AC003101.1	4.12105	-1.9078	0.307852
ENSG00000213519	AC132008.1	2.22814	-1.90648	0.434527
ENSG00000075891	PAX2	4.39726	-1.90641	0.326747
ENSG00000223760	MED15P9	4.65704	-1.90436	0.298669
ENSG00000256739	AP002892.2	5.48109	-1.90332	0.261085
ENSG00000276488	AC008735.4	2.52506	-1.90232	0.430163
ENSG00000237709	EEF1A1P28	2.37669	-1.90086	0.480775
ENSG00000214725	CDIPTOSP	4.29939	-1.89951	0.350204
ENSG00000253447	AC113423.2	9.44214	-1.89816	0.105481
ENSG00000204261	PSMB8-AS1	2.59534	-1.89764	0.447568
ENSG00000283195	IGHVII-43-1	2.02368	-1.89573	0.486495
ENSG00000261235	AC092142.1	6.11254	-1.89473	0.224738
ENSG00000276975	HYDIN2	2.68637	-1.89249	0.428884
ENSG00000215458	AATBC	3.84655	-1.89232	0.338586
ENSG00000232233	LINC02043	4.67729	-1.89187	0.338829
ENSG00000223865	HLA-DPB1	2.48951	-1.89181	0.431958
ENSG00000184258	CDR1	11.363	-1.88936	0.116814
ENSG00000286877	AC090510.4	3.23058	-1.88732	0.33638
ENSG00000279358	AP002833.3	4.77153	-1.88183	0.298395
ENSG00000174776	WDR49	8.98185	-1.88069	0.160805
ENSG00000276309	RN7SKP251	2.22513	-1.87822	0.522638
ENSG00000197768	STPG3	2.447	-1.87756	0.416047
ENSG00000285656	AP002793.1	2.44961	-1.87722	0.454621
ENSG00000257270	AL928654.2	14.0106	-1.87661	0.0881707
ENSG00000263499	AC007431.1	6.48516	-1.87581	0.32083
ENSG00000267091	CTBP2P7	7.02157	-1.87367	0.245201
ENSG00000188425	NANOS2	2.38164	-1.87078	0.494896
ENSG00000224712	NPIPA3	3.76656	-1.86861	0.420459
ENSG00000272849	AC084018.1	5.43355	-1.86549	0.262248
ENSG00000286420	AC093796.1	2.56016	-1.86441	0.414167
ENSG00000123342	MMP19	2.99033	-1.86363	0.440243
ENSG00000076258	FMO4	2.43854	-1.86276	0.460188
ENSG00000259493	AC023968.2	2.5215	-1.86147	0.446869
ENSG00000223711	AC069213.1	4.80706	-1.8607	0.289899
ENSG00000261170	AC009053.4	2.83297	-1.86009	0.496482
ENSG00000238731	RNU7-90P	2.632	-1.85925	0.43462
ENSG00000246640	PICART1	6.21766	-1.8582	0.275794
ENSG00000039987	BEST2	6.14716	-1.85809	0.2258
ENSG00000213777	AC011487.1	5.34645	-1.85805	0.287782
ENSG00000285210	LINC02795	3.06475	-1.85666	0.347728
ENSG00000188175	HEPACAM2	7.0815	-1.85643	0.182368
ENSG00000258474	LINC02313	4.03561	-1.85575	0.354118
ENSG00000258096	AC025031.2	4.85209	-1.85514	0.32544
ENSG00000218586	AC006971.1	11.7574	-1.85503	0.150862
ENSG00000129204	USP6	3.0613	-1.85484	0.376346
ENSG00000215186	GOLGA6B	9.83406	-1.85478	0.151976
ENSG00000231023	LINC00326	6.45932	-1.85365	0.21865
ENSG00000147647	DPYS	3.96675	-1.85362	0.350237
ENSG00000199627	RNU6-1010P	6.08151	-1.85343	0.214201
ENSG00000238777	RNU7-141P	2.3887	-1.85058	0.418686
ENSG00000256944	AP003721.3	2.09317	-1.85038	0.474944
ENSG00000272457	AC113194.1	6.01821	-1.85028	0.264549
ENSG00000270522	AL162713.1	2.04771	-1.84862	0.500452
ENSG00000273076	AL021707.7	5.50919	-1.84748	0.28098
ENSG00000230067	HSPD1P6	2.50932	-1.84678	0.495014
ENSG00000237337	ELAVL4-AS1	5.6642	-1.84347	0.258778
ENSG00000223874	LINC01921	3.26009	-1.84292	0.367301
ENSG00000226017	PRICKLE2-AS3	6.10071	-1.84131	0.217325
ENSG00000135540	NHSL1	3.53022	-1.8413	0.412732
ENSG00000255471	AP001528.1	5.2161	-1.84054	0.284263
ENSG00000287127	AC009879.4	6.89206	-1.8398	0.184522
ENSG00000277739	FP671120.4	2.66954	-1.83979	0.506063
ENSG00000287001	AC010624.5	17.6894	-1.83945	0.051553
ENSG00000252242	RNU7-115P	6.05182	-1.83924	0.282569
ENSG00000227473	TSSK5P	4.79379	-1.83577	0.30719
ENSG00000036530	CYP46A1	5.98571	-1.83483	0.236697
ENSG00000231711	LINC00899	2.07782	-1.83231	0.546381
ENSG00000271911	AL357054.3	2.93866	-1.83091	0.463335
ENSG00000243130	PSG11	6.04675	-1.82842	0.251449
ENSG00000235847	LDHAP7	3.52738	-1.82765	0.437711
ENSG00000182759	MAFA	7.9893	-1.82507	0.176376
ENSG00000206228	HNRNPA1P4	2.16628	-1.82489	0.48544
ENSG00000215692	AC114730.1	10.0336	-1.82439	0.156543
ENSG00000259715	AC022087.1	4.50714	-1.82356	0.320789
ENSG00000237708	AL139397.2	2.83134	-1.82238	0.449149
ENSG00000225950	NTF4	3.23781	-1.82233	0.365594
ENSG00000129654	FOXJ1	6.42631	-1.82209	0.20737
ENSG00000286223	AC064836.4	6.11592	-1.8198	0.246299
ENSG00000168427	KLHL30	10.5527	-1.81917	0.13205
ENSG00000267024	AC008747.1	2.19585	-1.81789	0.52021
ENSG00000254762	AP001107.7	4.91049	-1.81715	0.326064
ENSG00000226072	AC016772.1	3.08662	-1.81712	0.435958
ENSG00000228572	AL954722.1	6.55301	-1.81541	0.228431
ENSG00000079819	EPB41L2	8.58226	-1.81472	0.181246
ENSG00000250821	EXOC1L	4.03441	-1.81394	0.374452
ENSG00000249740	OSMR-AS1	2.74151	-1.81239	0.475628
ENSG00000279263	OR2L8	5.68054	-1.81083	0.26218
ENSG00000241846	AC092451.1	2.51512	-1.81072	0.530383
ENSG00000188822	CNR2	3.04632	-1.80888	0.438749
ENSG00000238372	AP001329.1	2.13518	-1.80667	0.554984
ENSG00000276956	RN7SL769P	3.02316	-1.80462	0.440138
ENSG00000268729	AC020922.2	3.1985	-1.80405	0.459191
ENSG00000213246	SUPT4H1	2.96774	-1.80381	0.405556
ENSG00000285530	AL445928.2	4.42863	-1.80249	0.340574
ENSG00000125657	TNFSF9	3.16224	-1.80217	0.411506
ENSG00000253931	AC105118.1	6.01717	-1.80147	0.223349
ENSG00000261359	PYCARD-AS1	4.18555	-1.80121	0.333089
ENSG00000164442	CITED2	8.26721	-1.80042	0.154423
ENSG00000286986	AC026736.1	11.3047	-1.79965	0.133752
ENSG00000277087	AL121890.3	3.31517	-1.79746	0.421111
ENSG00000207007	RNU6-891P	4.03259	-1.7974	0.32516
ENSG00000266733	TBC1D29P	3.63324	-1.79599	0.399624
ENSG00000224919	AL591684.1	3.85035	-1.79379	0.41132
ENSG00000281021	AL078581.4	7.80541	-1.79336	0.209908
ENSG00000213272	RPL7AP9	5.28611	-1.79251	0.278495
ENSG00000223330	RNU6-1052P	3.41417	-1.79192	0.402557
ENSG00000163873	GRIK3	4.49716	-1.79125	0.315232
ENSG00000230490	AL139383.1	2.11896	-1.78924	0.538922
ENSG00000239333	RN7SL658P	4.18496	-1.78805	0.376531
ENSG00000262714	AC007342.5	3.06515	-1.78729	0.4366
ENSG00000279302	AC013643.3	3.79902	-1.78622	0.387557
ENSG00000227815	AL359265.1	5.74109	-1.78382	0.254416
ENSG00000287840	AC009268.3	4.18604	-1.78189	0.404673
ENSG00000288020	AP002991.2	4.74195	-1.78108	0.34904
ENSG00000256837	CACNA1C-IT1	2.50825	-1.77944	0.449225
ENSG00000267305	AL592148.2	6.14647	-1.77869	0.250105
ENSG00000148677	ANKRD1	2.56453	-1.77798	0.491421
ENSG00000287629	AC006059.5	2.56734	-1.7773	0.440169
ENSG00000288565	AC068057.4	3.94985	-1.77727	0.378016
ENSG00000240677	MYL6P4	5.68713	-1.77658	0.300417
ENSG00000277619	AC008406.3	3.35245	-1.7765	0.381985
ENSG00000284700	AL049637.1	3.42383	-1.77497	0.430712
ENSG00000259270	AC044860.2	2.31757	-1.77262	0.555548
ENSG00000272362	AL160408.5	3.10735	-1.77219	0.402199
ENSG00000163453	IGFBP7	13.6563	-1.77059	0.132412
ENSG00000215861	AC245297.1	5.76202	-1.76942	0.316031
ENSG00000287264	AP003778.1	6.95433	-1.76784	0.277139
ENSG00000088538	DOCK3	14.3406	-1.76784	0.10736
ENSG00000232057	AC093390.1	3.81789	-1.76526	0.386362
ENSG00000253520	AC136628.3	2.67665	-1.76301	0.493194
ENSG00000252820	AC083867.3	2.0745	-1.76257	0.54626
ENSG00000275109	MIR6504	4.49805	-1.76143	0.373449
ENSG00000253805	AC245164.1	6.3411	-1.76116	0.275687
ENSG00000242866	STRC	3.95457	-1.76059	0.357223
ENSG00000223502	AL731537.1	2.72646	-1.75991	0.481915
ENSG00000252034	RNY4P37	8.98898	-1.75734	0.202374
ENSG00000165182	CXorf58	7.00834	-1.75693	0.279969
ENSG00000286824	AL353704.2	3.58118	-1.75636	0.415179
ENSG00000154485	MMP21	9.18299	-1.75628	0.169935
ENSG00000286888	AC006427.2	12.251	-1.75576	0.109107
ENSG00000223602	AC125634.1	5.39142	-1.75498	0.317692
ENSG00000177807	KCNJ10	8.97056	-1.75418	0.17402
ENSG00000213785	AKR1B1P3	2.38031	-1.75114	0.508015
ENSG00000255867	DENND5B-AS1	7.29126	-1.74395	0.248669
ENSG00000266320	MIR3909	2.43363	-1.74379	0.508098
ENSG00000268618	AC092316.1	4.3705	-1.74336	0.375169
ENSG00000228802	AC073641.1	3.14867	-1.74029	0.533761
ENSG00000261604	AC114947.2	2.67663	-1.73884	0.568574
ENSG00000251199	AC015631.1	2.26047	-1.7387	0.500309
ENSG00000213601	KRT18P19	4.57887	-1.73819	0.387961
ENSG00000227510	LINC01442	2.13113	-1.73769	0.533938
ENSG00000279904	AC068057.3	2.37427	-1.73373	0.492182
ENSG00000225807	AC069281.1	3.55492	-1.73102	0.373267
ENSG00000228551	SNRPGP9	4.19013	-1.73025	0.436375
ENSG00000279200	AC020558.5	4.36143	-1.72995	0.402445
ENSG00000237579	LINC01514	4.27115	-1.72989	0.424321
ENSG00000224019	RPL21P32	9.57915	-1.72843	0.19989
ENSG00000224592	MIR3659HG	7.44027	-1.72697	0.219264
ENSG00000251391	AC092353.1	7.93151	-1.72602	0.191528
ENSG00000243071	AC107032.1	4.33727	-1.72425	0.425873
ENSG00000270302	AC080078.1	7.51809	-1.72318	0.276592
ENSG00000240302	RN7SL717P	2.44696	-1.72036	0.587501
ENSG00000271554	AL138787.2	2.45721	-1.71918	0.478277
ENSG00000283180	MIR6767	2.82675	-1.71888	0.531671
ENSG00000259465	AHCYP7	2.46216	-1.7188	0.495515
ENSG00000230305	AC004980.3	3.54743	-1.71755	0.427546
ENSG00000224397	SMIM25	3.18987	-1.71576	0.444682
ENSG00000183801	OLFML1	11.4239	-1.71574	0.136284
ENSG00000183439	TRIM61	2.45021	-1.71475	0.508027
ENSG00000107159	CA9	2.42997	-1.71431	0.504836
ENSG00000238186	AL603839.2	3.54412	-1.71252	0.491052
ENSG00000244459	AC147067.1	6.01256	-1.71179	0.311311
ENSG00000112116	IL17F	2.77058	-1.71029	0.451308
ENSG00000235076	GAPDHP52	5.33693	-1.70914	0.305021
ENSG00000286115	AC010092.1	3.69561	-1.70844	0.454004
ENSG00000233048	LINC01722	2.69526	-1.70757	0.512195
ENSG00000260425	AL031709.1	6.41524	-1.70669	0.298586
ENSG00000256403	AP003785.1	2.30686	-1.70593	0.530948
ENSG00000270210	AC104695.3	2.60429	-1.70516	0.555352
ENSG00000261083	LINC02516	7.167	-1.70332	0.243995
ENSG00000259201	AC090971.3	3.66379	-1.70214	0.384922
ENSG00000269843	AC008537.2	2.32368	-1.69852	0.513824
ENSG00000204516	MICB	2.87134	-1.69654	0.515635
ENSG00000171759	PAH	10.9754	-1.69492	0.156038
ENSG00000234210	AC006372.3	3.98838	-1.69321	0.383238
ENSG00000183423	LRIT3	11.5588	-1.69274	0.159778
ENSG00000286501	AC018545.1	6.79151	-1.6902	0.235742
ENSG00000123364	HOXC13	7.67261	-1.68913	0.224529
ENSG00000231193	AL157884.2	8.66996	-1.68795	0.204373
ENSG00000214146	LINC02026	9.77696	-1.68722	0.203992
ENSG00000266877	AC007923.4	2.25708	-1.6862	0.505205
ENSG00000212605	RNU1-56P	2.68399	-1.6846	0.531328
ENSG00000170128	GPR25	2.99392	-1.68307	0.467327
ENSG00000203635	AC144450.1	9.67804	-1.68162	0.171414
ENSG00000253875	AC013643.2	6.92224	-1.68154	0.383926
ENSG00000261037	AC010266.2	6.58487	-1.68149	0.258174
ENSG00000211645	IGLV1-50	3.48095	-1.67874	0.40968
ENSG00000264812	AC132938.3	11.8552	-1.67621	0.15522
ENSG00000134020	PEBP4	7.85945	-1.67359	0.2137
ENSG00000159173	TNNI1	11.1899	-1.67299	0.187617
ENSG00000204941	PSG5	11.4394	-1.67284	0.157085
ENSG00000274317	LINC02334	4.4929	-1.67101	0.347134
ENSG00000278993	AC002350.2	5.91307	-1.67043	0.293077
ENSG00000160862	AZGP1	3.32259	-1.66761	0.45124
ENSG00000258551	AC104035.1	3.73032	-1.66541	0.383711
ENSG00000131096	PYY	2.34998	-1.66374	0.515452
ENSG00000239731	RN7SL825P	2.8269	-1.66228	0.485279
ENSG00000237015	AL031186.1	3.80968	-1.6607	0.438848
ENSG00000204779	FOXD4L5	6.08584	-1.66059	0.415079
ENSG00000231156	AC093702.1	2.35093	-1.65995	0.580319
ENSG00000241333	RN7SL385P	2.64635	-1.65899	0.462634
ENSG00000246223	LINC01550	9.47529	-1.653	0.195469
ENSG00000249237	AL359273.2	12.5075	-1.65273	0.156395
ENSG00000163394	CCKAR	2.67823	-1.65135	0.540525
ENSG00000180638	SLC47A2	3.73526	-1.65068	0.417817
ENSG00000225173	AL662890.1	2.36871	-1.64559	0.541634
ENSG00000225329	LHFPL3-AS2	15.98	-1.6455	0.101217
ENSG00000226340	AC105402.1	6.76304	-1.64442	0.35932
ENSG00000232470	AL136368.1	3.84963	-1.64198	0.44995
ENSG00000206168	Z69890.1	2.4471	-1.6405	0.596531
ENSG00000275613	AC243830.1	7.63732	-1.64006	0.240553
ENSG00000228873	AC012307.1	7.34681	-1.63962	0.219424
ENSG00000278017	AC064801.1	3.24185	-1.63939	0.44979
ENSG00000286882	AC116428.1	4.72443	-1.63871	0.440597
ENSG00000130561	SAG	5.39388	-1.63869	0.339327
ENSG00000287892	AC090907.3	4.80953	-1.63838	0.401139
ENSG00000238324	RN7SKP198	7.43699	-1.63503	0.241619
ENSG00000223039	RN7SKP268	2.6591	-1.63442	0.51909
ENSG00000234457	AC006960.2	3.99962	-1.63438	0.404274
ENSG00000164023	SGMS2	10.5209	-1.63404	0.181942
ENSG00000248554	C5orf34-AS1	15.5715	-1.6338	0.119325
ENSG00000228915	OR7E128P	2.55785	-1.63378	0.518101
ENSG00000080709	KCNN2	2.04394	-1.63366	0.526926
ENSG00000207993	MIR134	2.70464	-1.63268	0.530897
ENSG00000201545	RNU4-85P	8.14961	-1.63064	0.253749
ENSG00000227078	LINC02094	4.84334	-1.62958	0.395245
ENSG00000282961	PRNCR1	5.0933	-1.62836	0.395015
ENSG00000286367	AC000072.1	2.37756	-1.62814	0.544846
ENSG00000153162	BMP6	3.73108	-1.62779	0.440666
ENSG00000177238	TRIM72	8.56213	-1.62689	0.201993
ENSG00000177291	GJD4	3.45244	-1.62413	0.454855
ENSG00000287317	AC016769.6	2.99571	-1.62277	0.443834
ENSG00000233517	AC005162.1	8.26813	-1.62158	0.262403
ENSG00000276702	AC010809.3	12.7016	-1.62132	0.142993
ENSG00000285244	DINOL	8.89061	-1.61816	0.220701
ENSG00000244752	CRYBB2	9.74368	-1.61783	0.287526
ENSG00000059378	PARP12	24.2757	-1.61627	0.0605338
ENSG00000168329	CX3CR1	5.41982	-1.61439	0.340413
ENSG00000264985	AC124804.1	2.67081	-1.61155	0.530419
ENSG00000275636	AC021755.3	2.86562	-1.61075	0.480815
ENSG00000236867	Z98885.1	2.55064	-1.60956	0.508186
ENSG00000229567	AL139421.1	8.92138	-1.60914	0.23748
ENSG00000253623	AC009879.1	3.58395	-1.60822	0.427356
ENSG00000255746	AC007406.2	3.20079	-1.60728	0.465143
ENSG00000250174	MYLK-AS2	9.44088	-1.60643	0.196808
ENSG00000111199	TRPV4	25.5841	-1.60566	0.0645589
ENSG00000235947	EGOT	2.1621	-1.60153	0.542831
ENSG00000259224	SLC35G6	3.79286	-1.59672	0.428699
ENSG00000205879	FAM90A2P	3.16375	-1.59614	0.488202
ENSG00000271631	AL139041.1	4.53483	-1.59373	0.379267
ENSG00000253895	IGHVII-44-2	2.28729	-1.59099	0.60031
ENSG00000271931	AL353135.1	5.35349	-1.59081	0.362238
ENSG00000286543	AC138409.3	8.91849	-1.5906	0.227931
ENSG00000168539	CHRM1	6.26052	-1.58985	0.343522
ENSG00000197734	C14orf178	6.13371	-1.58923	0.335504
ENSG00000260493	AC011773.4	22.3108	-1.58745	0.0625658
ENSG00000253825	AC097173.3	2.29057	-1.58609	0.553375
ENSG00000257838	OTOAP1	5.61454	-1.5854	0.396752
ENSG00000188931	CFAP126	5.84919	-1.58515	0.345763
ENSG00000254170	AC008802.1	7.21685	-1.585	0.314092
ENSG00000170209	ANKK1	16.4226	-1.58345	0.13125
ENSG00000254678	AP005018.1	5.58478	-1.58337	0.349837
ENSG00000113924	HGD	30.0185	-1.58252	0.281156
ENSG00000265752	AC010754.1	3.56258	-1.57973	0.433219
ENSG00000229915	AC016999.1	8.41971	-1.5791	0.248904
ENSG00000231147	ARHGAP42P2	2.09799	-1.57897	0.603017
ENSG00000258673	LINC01397	4.10265	-1.57886	0.423943
ENSG00000267592	AC004134.1	2.57465	-1.57775	0.589817
ENSG00000264563	MIR4633	5.52027	-1.57689	0.362784
ENSG00000226312	CFLAR-AS1	4.19062	-1.57687	0.46517
ENSG00000108932	SLC16A6	7.46452	-1.57418	0.311805
ENSG00000255089	AC136475.4	2.54223	-1.57236	0.511871
ENSG00000240991	RPL23AP67	2.47741	-1.56751	0.556278
ENSG00000249961	TERB1	8.06651	-1.56569	0.266788
ENSG00000158517	NCF1	3.56467	-1.56476	0.457137
ENSG00000105610	KLF1	6.37262	-1.56459	0.322555
ENSG00000229246	LINC00377	2.47845	-1.56309	0.635554
ENSG00000257119	EEF1B2P4	3.3817	-1.56288	0.528489
ENSG00000107187	LHX3	2.94425	-1.56188	0.554499
ENSG00000266954	AP001010.1	2.88803	-1.56091	0.490099
ENSG00000130595	TNNT3	2.79862	-1.56074	0.550915
ENSG00000138722	MMRN1	3.26009	-1.55994	0.53033
ENSG00000273199	AP000692.2	2.89069	-1.55866	0.547118
ENSG00000259563	AC025430.1	7.0515	-1.55761	0.31794
ENSG00000132259	CNGA4	2.70814	-1.55701	0.572905
ENSG00000251697	RN7SKP24	7.40866	-1.55671	0.271508
ENSG00000267123	SCAT1	10.8898	-1.55648	0.199265
ENSG00000207134	RNU6-106P	10.9614	-1.55564	0.258311
ENSG00000237159	CNTFR-AS1	10.9131	-1.55563	0.2032
ENSG00000271806	AL590822.2	10.7687	-1.5535	0.224246
ENSG00000124143	ARHGAP40	4.37967	-1.55278	0.411648
ENSG00000260923	LINC02193	12.5792	-1.55249	0.198859
ENSG00000284543	LINC01226	4.72468	-1.55239	0.432186
ENSG00000259515	AL117209.1	11.3009	-1.54945	0.252434
ENSG00000273597	AL355377.1	7.8504	-1.54899	0.293183
ENSG00000285705	AC090692.2	6.21361	-1.54851	0.332695
ENSG00000226014	AL358176.2	3.11292	-1.54788	0.572424
ENSG00000251374	AC010598.1	3.94189	-1.5435	0.445034
ENSG00000287900	AC061961.1	6.5646	-1.54313	0.330548
ENSG00000224645	AL391069.1	2.7313	-1.54269	0.616727
ENSG00000270240	AC015849.1	5.50478	-1.54158	0.394613
ENSG00000198125	MB	2.27104	-1.54146	0.622086
ENSG00000232121	AL450469.2	2.25228	-1.54128	0.59019
ENSG00000236478	AC012513.2	2.02706	-1.54097	0.637414
ENSG00000208017	MIR140	2.26011	-1.5407	0.578722
ENSG00000225798	AC025918.1	2.84371	-1.53924	0.533929
ENSG00000237212	AL449403.2	4.34665	-1.53878	0.445565
ENSG00000107562	CXCL12	54.5253	-1.53537	0.15293
ENSG00000137747	TMPRSS13	7.12551	-1.53503	0.318554
ENSG00000246582	AC100861.1	14.409	-1.53324	0.154674
ENSG00000286880	AC005258.2	2.14082	-1.53305	0.580354
ENSG00000286996	AC099332.2	22.613	-1.533	0.0665689
ENSG00000249425	LINC02477	2.78934	-1.53195	0.518083
ENSG00000224109	CENPVL3	2.13897	-1.53069	0.588736
ENSG00000227077	AC107983.1	2.44861	-1.53051	0.574152
ENSG00000267175	AC105094.2	3.18824	-1.52903	0.483134
ENSG00000230105	AL354793.1	2.4925	-1.52781	0.549852
ENSG00000187534	PRR13P5	6.24837	-1.52774	0.40345
ENSG00000227825	SLC9A7P1	2.58678	-1.5247	0.575326
ENSG00000212568	RNU6-1254P	5.03398	-1.52442	0.40797
ENSG00000234500	AC008267.3	5.53411	-1.52422	0.394953
ENSG00000277991	FP236241.2	12.0347	-1.52403	0.217067
ENSG00000224389	C4B	17.1956	-1.52345	0.121264
ENSG00000196096	SPAG16-DT	11.0708	-1.52316	0.206869
ENSG00000230064	AL772161.3	2.56471	-1.52151	0.536495
ENSG00000286703	AC005682.2	5.76899	-1.52041	0.500793
ENSG00000146352	CLVS2	26.2586	-1.51834	0.0865916
ENSG00000157211	CDCP2	2.09654	-1.51743	0.573757
ENSG00000255366	AC120036.4	2.41031	-1.51593	0.593523
ENSG00000176746	MAGEB6	3.91978	-1.51484	0.471462
ENSG00000224626	AC106053.1	2.63487	-1.51344	0.552786
ENSG00000254477	AP000640.1	3.24631	-1.51051	0.509194
ENSG00000272720	AL022322.1	7.23447	-1.51015	0.33491
ENSG00000237872	POU5F1P4	2.87589	-1.50944	0.545508
ENSG00000231464	AC024937.2	2.30309	-1.50871	0.591342
ENSG00000197520	FAM177B	10.3896	-1.5079	0.276615
ENSG00000272379	AL008729.2	25.298	-1.5068	0.0755262
ENSG00000244699	AC139453.2	3.07754	-1.50613	0.485683
ENSG00000257271	KIRREL3-AS1	2.50889	-1.50573	0.59058
ENSG00000158806	NPM2	19.0114	-1.50572	0.128755
ENSG00000224846	NQO2-AS1	4.93681	-1.50543	0.435727
ENSG00000147408	CSGALNACT1	24.0396	-1.50398	0.0901158
ENSG00000276542	AC097478.2	4.924	-1.50397	0.456677
ENSG00000276118	AC242852.1	7.3974	-1.50395	0.348082
ENSG00000223284	RNU6-195P	12.9723	-1.50389	0.217346
ENSG00000185742	C11orf87	2.47305	-1.50354	0.57707
ENSG00000267353	AC020928.2	2.79201	-1.5023	0.596147
ENSG00000255886	AC020611.2	2.83163	-1.50155	0.568866
ENSG00000156265	MAP3K7CL	3.26116	-1.5009	0.553103
ENSG00000273444	AC006023.3	7.02268	-1.50001	0.336869
ENSG00000254509	AP000866.3	3.11278	-1.49956	0.523563
ENSG00000124493	GRM4	4.12079	-1.49846	0.461502
ENSG00000269983	AC146944.3	11.5196	-1.49682	0.253495
ENSG00000169896	ITGAM	7.17102	-1.49594	0.314973
ENSG00000286997	AC005856.1	2.0945	-1.49562	0.65928
ENSG00000171246	NPTX1	3.47331	-1.49425	0.480773
ENSG00000256234	AC022509.2	3.93466	-1.49253	0.466505
ENSG00000237972	TUBG1P	7.39478	-1.49232	0.326453
ENSG00000228206	AC016717.1	4.73363	-1.49161	0.400971
ENSG00000279006	AL022323.1	6.49736	-1.49111	0.385268
ENSG00000266710	RN7SL48P	3.66674	-1.48944	0.537884
ENSG00000249131	PSD2-AS1	6.58654	-1.48925	0.370093
ENSG00000253167	WASHC5-AS1	3.74018	-1.4889	0.535356
ENSG00000230823	CBX1P1	4.70122	-1.48849	0.519709
ENSG00000267801	AC087289.5	2.012	-1.48791	0.657972
ENSG00000251158	AC131392.2	2.97537	-1.48705	0.611245
ENSG00000274124	AC074029.3	3.86671	-1.48677	0.442652
ENSG00000258572	AL133467.1	2.75404	-1.48625	0.544775
ENSG00000255118	AP003306.2	7.78441	-1.48514	0.353603
ENSG00000197177	ADGRA1	2.2527	-1.48511	0.636958
ENSG00000212138	RNA5SP372	5.76576	-1.48487	0.450472
ENSG00000199325	RNU4-39P	6.75196	-1.48442	0.431099
ENSG00000233926	AL591368.1	6.21099	-1.4842	0.365556
ENSG00000257817	AC026765.3	24.8336	-1.48348	0.0770766
ENSG00000215284	AL512633.1	3.16016	-1.4833	0.559712
ENSG00000258730	ITPK1-AS1	2.33834	-1.48231	0.627347
ENSG00000105650	PDE4C	7.05609	-1.4796	0.319438
ENSG00000237585	LINC00407	3.02384	-1.47949	0.541828
ENSG00000115850	LCT	7.39897	-1.47946	0.321061
ENSG00000278233	RNA5-8SN2	24.662	-1.47895	0.458629
ENSG00000115353	TACR1	2.69996	-1.47882	0.579668
ENSG00000275757	AL353644.2	65.8774	-1.47793	0.169682
ENSG00000092068	SLC7A8	7.60546	-1.47787	0.303354
ENSG00000260220	CCDC187	2.16297	-1.47722	0.614785
ENSG00000240038	AMY2B	25.2142	-1.47529	0.0874198
ENSG00000287284	AC130814.1	8.31223	-1.47464	0.276833
ENSG00000003400	CASP10	3.24764	-1.47456	0.497236
ENSG00000253671	AC027117.1	4.77605	-1.47414	0.447428
ENSG00000237718	AC009095.1	2.50201	-1.47376	0.630131
ENSG00000178977	LINC00324	14.718	-1.47155	0.19048
ENSG00000166603	MC4R	15.2536	-1.47048	0.179409
ENSG00000263849	MIR4744	5.93751	-1.46941	0.378341
ENSG00000252081	RNU6-277P	3.1869	-1.46794	0.526358
ENSG00000278701	AC008088.2	2.14871	-1.46745	0.582168
ENSG00000227868	TEX46	7.19052	-1.46738	0.355338
ENSG00000213145	CRIP1	7.5939	-1.46672	0.335738
ENSG00000257910	AC124784.1	4.13156	-1.46554	0.56
ENSG00000228663	PSMD10P1	3.71587	-1.46462	0.5094
ENSG00000258108	AC009803.2	2.8389	-1.4646	0.562534
ENSG00000272810	U91328.3	9.9938	-1.46433	0.258365
ENSG00000149972	CNTN5	3.78775	-1.46398	0.524726
ENSG00000244668	SNRPCP3	3.49551	-1.46387	0.575352
ENSG00000251986	AC104305.1	5.53643	-1.46351	0.454682
ENSG00000185761	ADAMTSL5	9.15619	-1.4634	0.3214
ENSG00000256646	AC010132.3	2.11707	-1.46068	0.624065
ENSG00000281896	AC018638.8	4.55703	-1.46051	0.456844
ENSG00000271986	RN7SL827P	2.0921	-1.45942	0.674209
ENSG00000227416	AL929472.1	3.34418	-1.45889	0.515945
ENSG00000230927	TMBIM7P	9.68043	-1.45877	0.268206
ENSG00000130208	APOC1	7.7692	-1.45864	0.375303
ENSG00000279772	AC026422.1	3.41975	-1.45709	0.505061
ENSG00000237476	LINC01637	2.51905	-1.45626	0.570003
ENSG00000222413	RN7SKP125	2.6923	-1.45573	0.579529
ENSG00000222012	AC005481.1	6.16938	-1.45527	0.434362
ENSG00000248485	PCP4L1	5.82205	-1.45383	0.433891
ENSG00000266950	AC008752.2	6.93529	-1.45353	0.398601
ENSG00000231199	MTND5P19	7.94949	-1.45287	0.332224
ENSG00000242748	RPL23AP81	9.04385	-1.45261	0.319609
ENSG00000084674	APOB	22.9998	-1.45175	0.129527
ENSG00000181291	TMEM132E	9.74359	-1.45136	0.274594
ENSG00000287591	AL360169.3	2.35232	-1.45131	0.623452
ENSG00000254707	AC104237.1	6.7386	-1.44882	0.340791
ENSG00000254415	SIGLEC14	7.53011	-1.44863	0.321425
ENSG00000200914	RNA5SP435	6.04694	-1.44755	0.411493
ENSG00000225766	DHRS4L1	7.33044	-1.44419	0.392732
ENSG00000137331	IER3	8.48778	-1.4436	0.336096
ENSG00000197405	C5AR1	13.5025	-1.44242	0.213307
ENSG00000213711	PHBP7	5.75875	-1.44212	0.399506
ENSG00000279727	LINC02033	3.3791	-1.43953	0.506521
ENSG00000230376	MEMO1P4	3.69337	-1.43901	0.528127
ENSG00000129048	ACKR4	6.5757	-1.43863	0.363238
ENSG00000232812	LINC01717	30.7349	-1.43599	0.0686264
ENSG00000230849	GOT2P2	4.37124	-1.43451	0.476024
ENSG00000229017	LINC01277	14.9238	-1.43325	0.193494
ENSG00000286248	AC069209.2	2.76022	-1.43296	0.594532
ENSG00000155897	ADCY8	16.2571	-1.43262	0.171678
ENSG00000255794	RMST	8.78414	-1.43231	0.314349
ENSG00000233311	MTCO1P54	5.01865	-1.4313	0.422875
ENSG00000271200	AC099791.2	7.97952	-1.42876	0.348474
ENSG00000279098	AC097460.2	25.6239	-1.42718	0.0992055
ENSG00000237410	NRXN2-AS1	7.83566	-1.42603	0.339479
ENSG00000268981	AC024563.1	3.85443	-1.42205	0.543786
ENSG00000250962	AC090568.1	5.39017	-1.42173	0.458779
ENSG00000202361	AC060798.1	5.36579	-1.42058	0.420957
ENSG00000277481	PKD1L3	7.81305	-1.42002	0.313429
ENSG00000164619	BMPER	15.1725	-1.41986	0.170435
ENSG00000286203	AL158152.1	2.09493	-1.41975	0.623754
ENSG00000159289	GOLGA6A	4.02511	-1.41897	0.4849
ENSG00000221261	MIR1208	2.98026	-1.41782	0.570602
ENSG00000251250	AC091951.4	2.93436	-1.41655	0.581899
ENSG00000100739	BDKRB1	6.58519	-1.41527	0.397731
ENSG00000103710	RASL12	4.7783	-1.41446	0.458878
ENSG00000250982	GAPDHP35	2.13524	-1.41394	0.615763
ENSG00000206199	ANKUB1	6.96966	-1.4127	0.357901
ENSG00000156510	HKDC1	4.65602	-1.41223	0.534231
ENSG00000259721	AC090877.2	3.2747	-1.41215	0.578335
ENSG00000242104	LINC02618	3.7764	-1.41144	0.536775
ENSG00000269097	TPRG1LP1	2.35898	-1.41109	0.65585
ENSG00000221783	MIR1183	7.30767	-1.41062	0.381307
ENSG00000250282	AC002401.2	4.40643	-1.41059	0.486774
ENSG00000255345	AP002957.1	4.90637	-1.40929	0.460702
ENSG00000285572	AL136441.1	4.45824	-1.40923	0.475503
ENSG00000166596	CFAP52	2.78878	-1.40877	0.589603
ENSG00000144410	CPO	6.2492	-1.40718	0.411124
ENSG00000260999	AC009137.1	2.20384	-1.40528	0.676835
ENSG00000224128	LINC01248	4.15103	-1.40464	0.505379
ENSG00000280186	AL359258.3	8.72374	-1.40439	0.383165
ENSG00000042832	TG	31.7618	-1.40436	0.0589976
ENSG00000240031	OR9A3P	3.25428	-1.40377	0.518061
ENSG00000226676	LINC02679	3.86038	-1.40211	0.585142
ENSG00000201555	AL662899.2	6.50854	-1.40194	0.428755
ENSG00000236641	Z99916.1	12.7606	-1.40182	0.257811
ENSG00000161896	IP6K3	17.6213	-1.40147	0.161795
ENSG00000239570	SETP11	16.7427	-1.39932	0.184162
ENSG00000288156	AC104530.1	4.92045	-1.39897	0.443991
ENSG00000215914	MMP23A	2.54815	-1.39888	0.627985
ENSG00000237065	NANOGP4	4.67013	-1.39841	0.498625
ENSG00000169495	HTRA4	7.73646	-1.39809	0.359147
ENSG00000285752	CDC42-AS1	11.8395	-1.39763	0.310637
ENSG00000215595	C20orf202	3.70987	-1.39718	0.512787
ENSG00000267764	AC093567.1	3.86065	-1.39647	0.527459
ENSG00000270640	AC104695.4	4.92372	-1.39604	0.455968
ENSG00000260314	MRC1	12.0931	-1.39572	0.304719
ENSG00000207600	MIR598	6.66129	-1.39546	0.433929
ENSG00000237278	RLIMP2	2.34166	-1.39467	0.680174
ENSG00000214650	AC073592.1	2.90599	-1.39417	0.630984
ENSG00000270863	DDX55P1	16.8757	-1.39416	0.160069
ENSG00000214866	DCDC2C	10.1735	-1.39311	0.268919
ENSG00000120051	CFAP58	9.39107	-1.39217	0.334174
ENSG00000267159	AC005379.1	2.27081	-1.39066	0.622963
ENSG00000263389	MIR3973	7.5143	-1.3905	0.342633
ENSG00000281327	LINC01338	5.18016	-1.38996	0.463687
ENSG00000165325	DEUP1	2.15999	-1.38802	0.640428
ENSG00000230175	AL451074.4	2.67386	-1.38779	0.619505
ENSG00000274932	MIR7150	5.50246	-1.38748	0.474541
ENSG00000267165	CHMP1B-AS1	4.9552	-1.38593	0.531603
ENSG00000231724	AC112907.1	2.46293	-1.38587	0.610289
ENSG00000254091	AC022784.4	16.9944	-1.38586	0.259418
ENSG00000168421	RHOH	2.083	-1.38487	0.705402
ENSG00000223642	AC008277.1	2.72768	-1.38449	0.591572
ENSG00000181333	HEPHL1	2.13599	-1.38293	0.668276
ENSG00000251271	ALG1L7P	2.78917	-1.38223	0.615176
ENSG00000258177	AC008149.1	11.1516	-1.38137	0.314855
ENSG00000235568	NFAM1	3.22057	-1.38054	0.585597
ENSG00000229700	AL008627.1	2.16044	-1.38048	0.716131
ENSG00000171502	COL24A1	3.86274	-1.38046	0.525921
ENSG00000243516	RPL12P40	6.23338	-1.37847	0.424891
ENSG00000271216	LINC01050	13.7635	-1.37776	0.238064
ENSG00000134940	ACRV1	3.0258	-1.37739	0.649643
ENSG00000235605	AL355472.1	2.78347	-1.37739	0.607498
ENSG00000239455	AC074043.1	6.04134	-1.37586	0.426567
ENSG00000148680	HTR7	4.94402	-1.37532	0.536418
ENSG00000283208	AC001226.2	8.13784	-1.37514	0.339263
ENSG00000251173	UCHL1-AS1	6.90757	-1.37437	0.388983
ENSG00000230550	ERLNC1	4.47847	-1.374	0.536492
ENSG00000182511	FES	8.90711	-1.37326	0.328645
ENSG00000231691	AL592114.3	8.84736	-1.3729	0.362508
ENSG00000244399	RN7SL251P	4.48277	-1.37227	0.529748
ENSG00000279149	AL356750.1	18.8968	-1.37123	0.187283
ENSG00000286635	AC006112.1	4.58519	-1.37103	0.520306
ENSG00000231615	AL645568.2	18.3482	-1.3709	0.176886
ENSG00000258896	SCOCP1	5.24266	-1.3709	0.491399
ENSG00000255003	CYCSP28	6.38978	-1.3697	0.445257
ENSG00000250302	LINC01618	2.68189	-1.36905	0.58173
ENSG00000275963	AC008115.4	6.04041	-1.36847	0.430408
ENSG00000010282	HHATL	5.26123	-1.36806	0.44977
ENSG00000242853	RN7SL749P	16.2016	-1.36746	0.225692
ENSG00000231440	AL358176.4	13.1053	-1.36539	0.318679
ENSG00000262898	AC139099.2	2.84092	-1.36465	0.633235
ENSG00000268536	AC005523.1	2.61463	-1.36425	0.591254
ENSG00000258556	LINC02322	2.11891	-1.36423	0.654633
ENSG00000251611	FAM160A1-DT	3.5069	-1.36394	0.590631
ENSG00000243613	AL513523.6	6.76419	-1.36391	0.435423
ENSG00000286944	AL137018.1	2.47107	-1.36326	0.630895
ENSG00000167601	AXL	7.14533	-1.36256	0.454204
ENSG00000230506	AL354824.1	11.7314	-1.36241	0.275822
ENSG00000115339	GALNT3	5.70302	-1.3613	0.464187
ENSG00000275810	MIR8082	6.02863	-1.36124	0.462702
ENSG00000206710	RNU6-147P	2.88423	-1.36102	0.585436
ENSG00000262158	MTCO3P24	2.92593	-1.36099	0.581161
ENSG00000282787	AL157888.1	11.8827	-1.36079	0.292215
ENSG00000266959	AC005786.1	3.94116	-1.36067	0.523609
ENSG00000270812	AC002069.4	6.46873	-1.36003	0.464262
ENSG00000223503	AL353807.1	3.85543	-1.35961	0.615658
ENSG00000285567	AC074051.5	2.76516	-1.35748	0.613335
ENSG00000279317	AC006994.2	11.3264	-1.35671	0.337222
ENSG00000259627	AC079328.2	7.46141	-1.35661	0.392658
ENSG00000256343	AC095350.1	2.84492	-1.35635	0.657701
ENSG00000267070	AC026458.2	2.20337	-1.35604	0.621733
ENSG00000167880	EVPL	9.72888	-1.35602	0.362291
ENSG00000260037	AC104938.1	11.244	-1.3558	0.302251
ENSG00000202479	AC013267.1	8.52309	-1.35228	0.378854
ENSG00000229352	AC007563.1	4.74461	-1.3518	0.537463
ENSG00000270706	PRMT1P1	4.95849	-1.35107	0.482492
ENSG00000225695	HNRNPA1P35	3.88169	-1.3487	0.552639
ENSG00000286326	Z95115.2	2.10237	-1.34817	0.663691
ENSG00000286952	AC093928.1	10.0014	-1.34733	0.337862
ENSG00000286378	AL713852.2	2.67538	-1.34672	0.655226
ENSG00000236015	AC011290.2	2.82666	-1.34574	0.621511
ENSG00000233117	LINC00702	6.1281	-1.34562	0.459741
ENSG00000255000	AC139103.1	3.11427	-1.34525	0.579061
ENSG00000110002	VWA5A	24.7382	-1.34512	0.124814
ENSG00000099860	GADD45B	10.8048	-1.3449	0.298958
ENSG00000251237	B3GNTL1P1	8.23034	-1.34419	0.400411
ENSG00000186973	FAM183A	2.54415	-1.34341	0.62909
ENSG00000258462	AL591767.2	3.6588	-1.34243	0.530748
ENSG00000251448	AC063919.1	2.42529	-1.34155	0.649307
ENSG00000111799	COL12A1	15.0522	-1.34133	0.280242
ENSG00000227463	AL390838.1	4.30977	-1.34075	0.510848
ENSG00000275936	AC004263.1	7.73572	-1.33959	0.382212
ENSG00000223062	RNU6-1245P	2.52928	-1.33656	0.619088
ENSG00000250726	AC107222.1	31.8041	-1.3341	0.0873672
ENSG00000105679	GAPDHS	2.90926	-1.33407	0.607053
ENSG00000286782	AL355377.3	17.8028	-1.33396	0.187978
ENSG00000265982	AC103810.3	16.742	-1.33338	0.220405
ENSG00000251081	AC104663.1	2.59061	-1.33135	0.658492
ENSG00000178031	ADAMTSL1	6.61586	-1.33134	0.493644
ENSG00000235290	HLA-W	7.50268	-1.33122	0.430341
ENSG00000253257	MTND4P7	4.16115	-1.3312	0.537904
ENSG00000131019	ULBP3	10.5824	-1.33096	0.359143
ENSG00000271776	AL445209.1	3.39312	-1.33062	0.62023
ENSG00000256577	AC007406.4	2.9981	-1.33001	0.643372
ENSG00000229533	AC003986.1	3.98207	-1.3298	0.525822
ENSG00000230562	FAM133DP	14.1213	-1.32722	0.235117
ENSG00000258717	AL132711.1	3.08086	-1.32667	0.61148
ENSG00000113389	NPR3	18.2152	-1.32611	0.224162
ENSG00000278236	AC005076.3	12.4739	-1.3244	0.308075
ENSG00000222960	RNU6-272P	3.7674	-1.32291	0.590032
ENSG00000173421	CCDC36	9.96031	-1.32281	0.304205
ENSG00000230793	SMARCE1P5	15.2588	-1.32255	0.260021
ENSG00000105808	RASA4	232.098	-1.32251	0.0544271
ENSG00000182798	MAGEB17	3.48392	-1.32223	0.559716
ENSG00000224891	AC007899.1	3.85951	-1.32133	0.579736
ENSG00000124253	PCK1	2.1123	-1.32102	0.637187
ENSG00000234807	LINC01135	9.10658	-1.31986	0.351518
ENSG00000143632	ACTA1	12.1946	-1.3195	0.288736
ENSG00000164197	RNF180	4.04526	-1.31892	0.622993
ENSG00000127074	RGS13	32.6909	-1.31883	0.0721979
ENSG00000260810	AL135818.2	11.5442	-1.31879	0.338125
ENSG00000262681	AC005722.3	3.14755	-1.31787	0.584264
ENSG00000154227	CERS3	2.57413	-1.31704	0.607354
ENSG00000186715	MST1L	3.2113	-1.31695	0.58476
ENSG00000284600	AC093390.2	5.07837	-1.31693	0.484068
ENSG00000183643	C15orf32	8.81176	-1.31464	0.384151
ENSG00000233558	AL050331.1	5.34705	-1.31243	0.490705
ENSG00000231367	LINC02613	7.78441	-1.30876	0.424411
ENSG00000267282	AC011481.2	4.56012	-1.30812	0.553745
ENSG00000241834	RN7SL149P	5.10546	-1.30798	0.542556
ENSG00000121377	TAS2R7	2.69951	-1.3074	0.629158
ENSG00000226292	AL606495.1	5.00969	-1.30714	0.507665
ENSG00000272963	OR7A19P	4.10616	-1.30684	0.531235
ENSG00000205126	ACCSL	13.3111	-1.30659	0.277515
ENSG00000284391	AL139398.1	6.89767	-1.30637	0.416258
ENSG00000211644	IGLV1-51	6.46382	-1.30621	0.504806
ENSG00000267523	AC008735.2	3.37686	-1.30617	0.626989
ENSG00000277978	AC010542.6	8.41509	-1.30509	0.43091
ENSG00000249306	LINC01411	34.8158	-1.3049	0.0987456
ENSG00000230240	RPL34P19	4.02379	-1.30421	0.559018
ENSG00000134242	PTPN22	3.30479	-1.30413	0.608714
ENSG00000279262	AC010335.2	2.18445	-1.30398	0.680687
ENSG00000269113	TRABD2B	6.28729	-1.30263	0.458215
ENSG00000267253	WHSC1L2P	11.2829	-1.30258	0.372615
ENSG00000285188	AC008397.2	5.89301	-1.30257	0.441016
ENSG00000226086	EIF3LP3	2.96607	-1.30254	0.642459
ENSG00000261453	LINC01735	4.59917	-1.30141	0.57063
ENSG00000204711	C9orf135	7.0811	-1.29942	0.434799
ENSG00000248468	AC107027.1	11.4307	-1.29941	0.343247
ENSG00000272692	AC010997.4	17.9842	-1.29817	0.23143
ENSG00000196878	LAMB3	13.0851	-1.29755	0.299356
ENSG00000143369	ECM1	23.4819	-1.29619	0.153375
ENSG00000261857	MIA	4.16767	-1.29524	0.555248
ENSG00000110944	IL23A	18.211	-1.2951	0.2172
ENSG00000208018	MIR645	16.3992	-1.29436	0.257004
ENSG00000269427	AC024075.3	8.57899	-1.29405	0.424863
ENSG00000268287	AC008687.3	6.95627	-1.2936	0.451769
ENSG00000130487	KLHDC7B	3.51711	-1.29351	0.612389
ENSG00000147873	IFNA5	3.9195	-1.29332	0.549373
ENSG00000227091	AL355990.1	7.4261	-1.29144	0.455769
ENSG00000277144	AC092757.3	4.80403	-1.29144	0.548933
ENSG00000128040	SPINK2	4.27723	-1.28926	0.61179
ENSG00000169856	ONECUT1	8.03423	-1.28893	0.425672
ENSG00000198569	SLC34A3	20.0442	-1.28855	0.232678
ENSG00000246366	LACTB2-AS1	10.6694	-1.28803	0.373977
ENSG00000167483	NIBAN3	9.67154	-1.28767	0.374726
ENSG00000255050	AC067930.4	4.08924	-1.28753	0.583992
ENSG00000257180	AC009135.1	3.62759	-1.28641	0.584747
ENSG00000271653	AC097359.3	10.7857	-1.2857	0.354103
ENSG00000278591	AC024051.11	3.66607	-1.28428	0.57574
ENSG00000279330	AJ003147.3	11.0225	-1.28263	0.409071
ENSG00000260390	AL360014.1	12.6342	-1.28255	0.307166
ENSG00000266667	AC005703.4	6.81854	-1.28124	0.453185
ENSG00000152583	SPARCL1	6.44242	-1.28096	0.47514
ENSG00000286362	AP005717.2	5.28118	-1.28069	0.530079
ENSG00000092529	CAPN3	20.6898	-1.28044	0.212117
ENSG00000286777	AC012301.3	4.57781	-1.27971	0.540894
ENSG00000284874	AC000093.1	7.29996	-1.27909	0.435106
ENSG00000207947	MIR152	2.3552	-1.27831	0.645998
ENSG00000238181	AHCYP2	8.12788	-1.27812	0.466799
ENSG00000287868	AL355377.4	13.8544	-1.27806	0.264114
ENSG00000284640	AL590434.2	6.48825	-1.27779	0.472343
ENSG00000260014	LSM3P5	2.30027	-1.27732	0.686085
ENSG00000260101	AC008074.2	12.0734	-1.27696	0.319005
ENSG00000259561	AC079075.1	3.48942	-1.27647	0.644301
ENSG00000171227	TMEM37	7.32531	-1.27637	0.44703
ENSG00000252854	RN7SKP5	2.72791	-1.27548	0.65229
ENSG00000225498	AC002064.2	10.0053	-1.27524	0.350504
ENSG00000155754	C2CD6	9.97222	-1.27499	0.362539
ENSG00000266185	RN7SL804P	6.82149	-1.27389	0.465464
ENSG00000100201	DDX17	15174.8	-1.27382	0.17678
ENSG00000251451	GTF2IP9	7.5204	-1.27366	0.422463
ENSG00000217325	PRELID1P1	3.9485	-1.27327	0.574778
ENSG00000272498	AC090948.2	28.379	-1.27087	0.129165
ENSG00000177791	MYOZ1	8.82404	-1.26973	0.412493
ENSG00000174640	SLCO2A1	2.29979	-1.26863	0.703477
ENSG00000151023	ENKUR	24.9849	-1.26833	0.162567
ENSG00000235286	AP000925.1	2.37657	-1.2676	0.649864
ENSG00000228825	LAMTOR3P1	3.90614	-1.26745	0.582732
ENSG00000272217	AL645940.1	4.84683	-1.26732	0.552025
ENSG00000232537	AC092810.3	2.58672	-1.26661	0.661476
ENSG00000275484	AP003419.3	7.60789	-1.26653	0.450723
ENSG00000198822	GRM3	3.78045	-1.26606	0.615125
ENSG00000220749	RPL21P28	16.2464	-1.26475	0.262991
ENSG00000286118	AC234031.1	3.71768	-1.26469	0.616206
ENSG00000271989	AL139424.1	10.6828	-1.26367	0.388859
ENSG00000149656	LINC00266-1	4.85839	-1.26306	0.531608
ENSG00000277563	AC063961.1	2.8552	-1.2627	0.666936
ENSG00000287579	AC139491.8	2.69461	-1.26263	0.63892
ENSG00000260922	AC009139.1	2.67643	-1.26256	0.627338
ENSG00000272100	AL513218.1	21.2919	-1.26183	0.229024
ENSG00000162881	OXER1	5.00764	-1.26072	0.53971
ENSG00000260907	AC015818.2	2.61713	-1.25945	0.634626
ENSG00000052344	PRSS8	6.37376	-1.25882	0.497884
ENSG00000249379	AL033397.2	2.44412	-1.25855	0.653134
ENSG00000137033	IL33	8.16561	-1.25836	0.382083
ENSG00000261938	AC006111.1	3.55775	-1.25781	0.591521
ENSG00000238783	AC019322.2	7.7342	-1.25737	0.46345
ENSG00000229014	RPL30P13	13.1821	-1.25715	0.338439
ENSG00000228382	ITPKB-IT1	29.1492	-1.25693	0.131195
ENSG00000227726	AP001271.1	11.5548	-1.25662	0.359552
ENSG00000233138	AL023584.1	3.22107	-1.25565	0.629381
ENSG00000270871	AC015849.3	2.58609	-1.25447	0.673381
ENSG00000259392	AC090877.1	4.6972	-1.25441	0.525139
ENSG00000269694	AC005197.1	2.44815	-1.25368	0.66006
ENSG00000242020	RN7SL68P	12.9141	-1.25283	0.332758
ENSG00000220130	AL079342.1	2.53059	-1.25243	0.673162
ENSG00000235369	RPL36AP15	19.8696	-1.2508	0.233826
ENSG00000196337	CGB7	2.20708	-1.25072	0.676955
ENSG00000254495	AP000487.2	3.91551	-1.24934	0.599359
ENSG00000186994	KANK3	22.1062	-1.24927	0.183614
ENSG00000277493	AC139769.3	16.5112	-1.24881	0.282697
ENSG00000133710	SPINK5	4.41832	-1.24847	0.569362
ENSG00000235084	CHCHD2P6	10.1114	-1.24781	0.399128
ENSG00000266146	MIR5190	2.71021	-1.2477	0.671129
ENSG00000245711	NADK2-AS1	2.21354	-1.24704	0.691008
ENSG00000252027	RNU6ATAC14P	3.93722	-1.247	0.608486
ENSG00000261159	AC112484.3	28.0706	-1.24666	0.120225
ENSG00000286903	AC078874.1	7.77031	-1.24664	0.433812
ENSG00000279979	AC012629.4	3.63059	-1.24657	0.607691
ENSG00000224083	MTCO1P11	8.66228	-1.24599	0.415175
ENSG00000008516	MMP25	10.6344	-1.24574	0.361991
ENSG00000275025	AC002401.3	2.11216	-1.24527	0.713322
ENSG00000259062	ACTN1-AS1	6.26009	-1.24328	0.466542
ENSG00000168314	MOBP	15.4969	-1.24323	0.329582
ENSG00000235808	MYL6P2	4.78978	-1.24317	0.558385
ENSG00000236159	AL031659.1	2.63951	-1.2402	0.649699
ENSG00000182492	BGN	2.15937	-1.24007	0.688824
ENSG00000276405	TRBV13	2.83787	-1.23986	0.674755
ENSG00000259314	AC103739.2	5.03235	-1.23906	0.55196
ENSG00000287643	AC004825.3	9.41961	-1.23814	0.401059
ENSG00000170579	DLGAP1	2.73645	-1.23782	0.669156
ENSG00000187017	ESPN	11.204	-1.2365	0.353079
ENSG00000207954	MIR138-1	18.9456	-1.23525	0.239406
ENSG00000232871	SEC1P	5.44258	-1.23503	0.516754
ENSG00000225240	AC117490.1	7.07934	-1.23485	0.452684
ENSG00000284266	MIR4534	4.30786	-1.23455	0.557503
ENSG00000231827	AL513523.4	2.32655	-1.23296	0.67879
ENSG00000171931	FBXW10	17.4858	-1.23286	0.245502
ENSG00000251787	RNU7-47P	6.83991	-1.23282	0.480749
ENSG00000279489	AL355377.2	24.8845	-1.2328	0.162702
ENSG00000259855	AC007749.1	2.1871	-1.23235	0.679539
ENSG00000200575	RNU6-414P	4.75713	-1.2319	0.541386
ENSG00000165970	SLC6A5	11.0907	-1.23185	0.362583
ENSG00000244456	SPECC1P2	2.56123	-1.23135	0.653753
ENSG00000259274	AC107241.1	9.61083	-1.23115	0.436938
ENSG00000229348	HYI-AS1	12.1198	-1.23063	0.375986
ENSG00000280078	AC016526.3	11.2088	-1.23061	0.380825
ENSG00000201683	AL136303.1	2.13529	-1.23017	0.704618
ENSG00000246214	AC024588.1	2.97823	-1.22926	0.656299
ENSG00000275956	AC104446.2	2.02923	-1.2291	0.693059
ENSG00000280018	CU634019.6	17.5526	-1.22868	0.396913
ENSG00000267714	AC008738.4	4.18999	-1.22864	0.53943
ENSG00000241187	AC008379.1	12.0372	-1.22811	0.347678
ENSG00000278399	AC026120.1	8.63619	-1.22747	0.450252
ENSG00000261447	AL162412.1	4.66551	-1.22612	0.562414
ENSG00000248109	MARCOL	2.06123	-1.22585	0.726721
ENSG00000236958	AC051618.1	5.92063	-1.22572	0.550323
ENSG00000110665	C11orf21	4.78557	-1.22483	0.609501
ENSG00000236305	SLC12A9-AS1	4.85608	-1.22477	0.560935
ENSG00000214888	AL772337.1	2.75124	-1.22473	0.643623
ENSG00000188313	PLSCR1	5.89929	-1.22438	0.531184
ENSG00000132470	ITGB4	36.2729	-1.22378	0.129783
ENSG00000132517	SLC52A1	15.2569	-1.22332	0.336691
ENSG00000287516	AL359764.2	10.2923	-1.22281	0.401977
ENSG00000285829	AC005921.5	5.13993	-1.2222	0.571054
ENSG00000251537	AC005324.3	9.37787	-1.22205	0.415564
ENSG00000220891	AC246793.1	11.4813	-1.22178	0.379495
ENSG00000166920	C15orf48	2.95264	-1.2216	0.670182
ENSG00000239256	RPL35AP35	2.04548	-1.22133	0.746313
ENSG00000266578	AP001025.1	5.37993	-1.22121	0.575861
ENSG00000142347	MYO1F	10.2093	-1.2212	0.3825
ENSG00000213486	AC108039.1	3.4304	-1.21977	0.625118
ENSG00000223561	AC005165.1	20.649	-1.21935	0.219285
ENSG00000245522	LINC02709	16.9209	-1.2184	0.308997
ENSG00000286670	AL450467.1	12.6615	-1.21823	0.332759
ENSG00000222020	HDAC4-AS1	11.4626	-1.21747	0.389684
ENSG00000224261	RPSAP18	14.8015	-1.21685	0.29507
ENSG00000277413	AC009560.2	2.78187	-1.21685	0.67452
ENSG00000164344	KLKB1	33.3958	-1.21652	0.114223
ENSG00000236682	MAP3K2-DT	16.7287	-1.21648	0.285227
ENSG00000177551	NHLH2	4.09881	-1.21544	0.564823
ENSG00000224079	AC091729.1	2.89184	-1.21522	0.65404
ENSG00000223813	AC007255.1	18.8345	-1.21492	0.26436
ENSG00000239005	AC097376.1	7.64031	-1.2146	0.496165
ENSG00000182586	LINC00334	4.62796	-1.21457	0.566118
ENSG00000287588	AC092634.8	11.9111	-1.21457	0.375026
ENSG00000153237	CCDC148	16.2262	-1.21449	0.300159
ENSG00000230730	AC074011.1	6.57818	-1.21438	0.498012
ENSG00000205143	ARID3C	16.1839	-1.21409	0.297849
ENSG00000255152	MSH5-SAPCD1	4.10842	-1.21408	0.586587
ENSG00000273302	AC016747.3	3.91407	-1.21316	0.586828
ENSG00000183921	SDR42E2	4.05507	-1.21316	0.608569
ENSG00000269883	AC007375.3	7.58549	-1.21224	0.493783
ENSG00000120278	PLEKHG1	9.46271	-1.21174	0.470723
ENSG00000142224	IL19	2.18305	-1.21167	0.707366
ENSG00000147465	STAR	11.8647	-1.21163	0.357181
ENSG00000275294	LINC02340	17.6307	-1.21159	0.264628
ENSG00000255346	NOX5	5.48069	-1.21159	0.573958
ENSG00000164185	ZNF474	10.4434	-1.20983	0.432896
ENSG00000182585	EPGN	5.52817	-1.20711	0.544722
ENSG00000230442	ASB15-AS1	4.65895	-1.20635	0.536436
ENSG00000228312	GAPDHP45	3.06946	-1.20592	0.641648
ENSG00000280780	JAKMIP2-AS1	7.70853	-1.20565	0.508165
ENSG00000251513	LIX1-AS1	6.54918	-1.20537	0.484797
ENSG00000257239	AC090630.1	2.99057	-1.20536	0.676213
ENSG00000163749	CCDC158	27.2332	-1.20535	0.201702
ENSG00000233825	AL391839.2	13.5576	-1.2038	0.346339
ENSG00000279441	Z92544.3	5.19923	-1.2027	0.549904
ENSG00000233680	HNRNPA1P27	2.38039	-1.20261	0.722521
ENSG00000235989	MORC2-AS1	18.7186	-1.20217	0.275774
ENSG00000287454	AC008149.2	5.44126	-1.2005	0.529506
ENSG00000214973	CHCHD3P3	20.979	-1.19986	0.281518
ENSG00000061455	PRDM6	25.4054	-1.19961	0.205619
ENSG00000229105	ASTN2-AS1	4.06033	-1.19866	0.636213
ENSG00000260021	AC098934.4	2.70293	-1.19832	0.715353
ENSG00000270326	AL021997.1	10.2225	-1.19791	0.410812
ENSG00000136149	RPL13AP25	40.4668	-1.19776	0.106742
ENSG00000267642	AC091198.1	2.33412	-1.19757	0.712607
ENSG00000119686	FLVCR2	11.1599	-1.19665	0.395018
ENSG00000275897	AC021491.4	4.19889	-1.19617	0.592171
ENSG00000184584	STING1	6.43803	-1.19549	0.536819
ENSG00000279537	AC020658.7	5.74242	-1.19544	0.592799
ENSG00000263293	AC068234.2	8.34498	-1.19535	0.475203
ENSG00000259015	AL442663.4	9.20169	-1.19491	0.402166
ENSG00000264345	LINC01894	6.57004	-1.19436	0.487591
ENSG00000279414	CR392039.3	4.83822	-1.19302	0.631901
ENSG00000251378	AC096582.2	2.8388	-1.19215	0.71171
ENSG00000173947	PIFO	32.5299	-1.19183	0.151719
ENSG00000128253	RFPL2	3.47246	-1.19179	0.680333
ENSG00000229056	HECW2-AS1	3.08371	-1.19153	0.658037
ENSG00000180332	KCTD4	3.6639	-1.19118	0.606224
ENSG00000172073	TEX37	9.57022	-1.18995	0.424259
ENSG00000161905	ALOX15	4.20089	-1.18872	0.575238
ENSG00000252452	RNU6-107P	22.9011	-1.18861	0.280872
ENSG00000268736	MTCO3P39	6.90348	-1.18845	0.503716
ENSG00000285737	LINC02680	11.7925	-1.18792	0.374351
ENSG00000257391	AC126763.1	2.39903	-1.18733	0.702582
ENSG00000246022	ALDH1L1-AS2	2.33082	-1.18648	0.700134
ENSG00000270179	AP002840.2	11.9376	-1.18646	0.366091
ENSG00000189089	RIMKLBP1	3.48887	-1.18629	0.634898
ENSG00000278654	AC007450.4	5.04909	-1.18597	0.607614
ENSG00000199313	RNU4-82P	8.58769	-1.18557	0.446623
ENSG00000224023	EDRF1-DT	19.0172	-1.18531	0.247856
ENSG00000286031	AC232271.2	6.57947	-1.18526	0.494697
ENSG00000099834	CDHR5	10.7851	-1.18477	0.412776
ENSG00000251131	AC025171.3	7.08135	-1.18463	0.496207
ENSG00000224097	AC021148.1	15.3336	-1.18439	0.309206
ENSG00000284395	PERCC1	3.15823	-1.18394	0.626568
ENSG00000270948	MTDHP1	5.21157	-1.18367	0.556078
ENSG00000276408	AC025287.2	3.84005	-1.18289	0.609878
ENSG00000286285	AL138778.1	7.98156	-1.18275	0.523163
ENSG00000271824	SMIM32	4.36828	-1.18234	0.598383
ENSG00000199051	MIR361	8.65146	-1.18078	0.464904
ENSG00000141194	OR4D1	2.36589	-1.17966	0.67723
ENSG00000232736	AC007551.1	5.57725	-1.1788	0.558416
ENSG00000235570	LINC00533	2.04672	-1.17823	0.736401
ENSG00000147573	TRIM55	8.42676	-1.17578	0.464549
ENSG00000232433	GXYLT1P3	4.67304	-1.17475	0.620361
ENSG00000265451	AC012447.1	14.8896	-1.17421	0.355426
ENSG00000259916	AL845331.2	2.85745	-1.17373	0.83724
ENSG00000261469	AC020978.4	5.04723	-1.17372	0.619576
ENSG00000272055	RNU6-6P	3.1896	-1.17305	0.629323
ENSG00000143512	HHIPL2	30.3831	-1.17291	0.238312
ENSG00000156427	FGF18	8.28891	-1.17289	0.454793
ENSG00000272175	AL050343.3	5.33405	-1.17259	0.543392
ENSG00000221042	AL158040.2	4.89798	-1.17257	0.589385
ENSG00000137709	POU2F3	3.86309	-1.17141	0.630346
ENSG00000064886	CHI3L2	2.31661	-1.17069	0.725899
ENSG00000085514	PILRA	33.2203	-1.17019	0.148574
ENSG00000183742	MACC1	4.50143	-1.16948	0.61317
ENSG00000213144	AC084880.1	3.26847	-1.16855	0.622689
ENSG00000268400	AC008763.2	4.56021	-1.16797	0.582333
ENSG00000103175	WFDC1	2.71061	-1.16703	0.718716
ENSG00000279650	AC073912.4	3.97069	-1.16586	0.647425
ENSG00000286950	AC087588.3	11.2233	-1.1656	0.408505
ENSG00000250020	AC113430.1	7.12737	-1.16496	0.528605
ENSG00000264281	AC016596.3	6.25106	-1.16445	0.536388
ENSG00000180530	NRIP1	41.9862	-1.16431	0.125244
ENSG00000260742	AC009962.1	16.1696	-1.16367	0.363462
ENSG00000176945	MUC20	55.4396	-1.16311	0.0847618
ENSG00000131379	C3orf20	40.1381	-1.16283	0.134206
ENSG00000161594	KLHL10	4.12705	-1.16267	0.645063
ENSG00000141371	C17orf64	4.73662	-1.16242	0.589936
ENSG00000229175	LINC00382	5.19646	-1.16187	0.630267
ENSG00000286313	AL360178.1	2.25532	-1.16052	0.747783
ENSG00000268163	AC004076.1	8.63618	-1.16045	0.483606
ENSG00000287130	AC068616.3	2.63806	-1.16027	0.741688
ENSG00000225125	RANP4	23.7207	-1.16001	0.264848
ENSG00000233491	AC008163.1	29.0294	-1.1596	0.229445
ENSG00000196860	TOMM20L	8.88033	-1.15948	0.478622
ENSG00000225506	CYP4A22-AS1	2.48074	-1.15877	0.721031
ENSG00000215544	BCRP7	3.70127	-1.15825	0.672897
ENSG00000174572	RPL10P2	2.48343	-1.15668	0.72525
ENSG00000261433	AC002347.1	21.9339	-1.15645	0.243306
ENSG00000220694	AL096711.1	21.3013	-1.15598	0.234219
ENSG00000251455	AC092611.1	3.77645	-1.15589	0.631657
ENSG00000224680	PLA2G12AP1	4.3259	-1.15579	0.627836
ENSG00000227581	AL121877.1	4.27743	-1.1556	0.630173
ENSG00000274630	AC125257.2	10.7201	-1.15522	0.460034
ENSG00000261584	AL513548.1	2.07864	-1.15487	0.769099
ENSG00000070915	SLC12A3	11.059	-1.15462	0.430886
ENSG00000208036	MIR106B	3.3989	-1.15399	0.664631
ENSG00000181323	SPEM1	2.30298	-1.15243	0.713175
ENSG00000287378	AC129803.1	3.86232	-1.1523	0.625127
ENSG00000131196	NFATC1	2.43612	-1.15199	0.747492
ENSG00000157601	MX1	9.29856	-1.15179	0.464321
ENSG00000137875	BCL2L10	3.70387	-1.15158	0.661707
ENSG00000258660	AC006146.1	7.11948	-1.15156	0.521512
ENSG00000252546	RNA5SP466	3.30905	-1.15134	0.684037
ENSG00000231460	AL365204.1	7.6474	-1.15123	0.533388
ENSG00000288234	BX255925.4	4.59005	-1.15117	0.623956
ENSG00000269889	AC078802.1	7.89123	-1.15063	0.483077
ENSG00000240183	RN7SL297P	5.21761	-1.15	0.608436
ENSG00000068976	PYGM	46.4903	-1.14973	0.0920988
ENSG00000288066	AC097448.1	3.61776	-1.14822	0.651202
ENSG00000199153	MIR30D	3.25785	-1.14799	0.701088
ENSG00000227877	MRLN	3.5943	-1.14755	0.649952
ENSG00000158428	CATIP	16.2568	-1.14698	0.355943
ENSG00000260118	AL157700.1	5.16666	-1.14684	0.599039
ENSG00000260166	AC134312.3	19.4365	-1.14664	0.321688
ENSG00000254911	SCARNA9	2.33832	-1.14632	0.698754
ENSG00000179520	SLC17A8	5.10976	-1.14579	0.614668
ENSG00000272597	AC063944.3	4.0098	-1.14574	0.624616
ENSG00000229991	AKR1B1P1	25.0462	-1.14529	0.239016
ENSG00000115828	QPCT	16.7949	-1.14472	0.308619
ENSG00000240616	RPS6P25	37.8107	-1.14389	0.150471
ENSG00000250692	AC008667.2	3.51372	-1.1434	0.682598
ENSG00000237359	AL354977.2	57.6293	-1.14339	0.0689057
ENSG00000265845	AC024267.5	2.48315	-1.14325	0.724592
ENSG00000261054	AC036108.2	18.9349	-1.14308	0.331888
ENSG00000263847	AP005899.1	6.02306	-1.14187	0.553812
ENSG00000239263	RBM43P1	19.0885	-1.14172	0.316982
ENSG00000226746	SMCR5	15.6883	-1.14169	0.340372
ENSG00000270945	HSPE1P7	2.10466	-1.14119	0.75002
ENSG00000267898	AC026803.2	5.54685	-1.14101	0.582029
ENSG00000197461	PDGFA	36.0436	-1.14095	0.228263
ENSG00000260394	Z92544.1	11.8105	-1.14089	0.422302
ENSG00000287843	AL161628.1	9.21933	-1.14043	0.477045
ENSG00000256196	AP003721.1	10.6686	-1.14005	0.434895
ENSG00000163359	COL6A3	28.2527	-1.13906	0.206558
ENSG00000259318	AL356801.1	45.0768	-1.13906	0.130436
ENSG00000226446	NOTCH2P1	4.74813	-1.13768	0.619236
ENSG00000286874	AC072054.1	14.3878	-1.1373	0.393178
ENSG00000281103	TRG-AS1	3.16929	-1.13712	0.68142
ENSG00000267088	AC087683.1	15.6687	-1.1366	0.359798
ENSG00000242882	RPL5P11	2.57489	-1.13483	0.722327
ENSG00000204379	XAGE1A	7.2734	-1.13348	0.89814
ENSG00000257000	AC137590.1	2.13098	-1.13347	0.736213
ENSG00000274156	AC008121.3	10.2458	-1.13271	0.436857
ENSG00000279311	AC092999.1	6.58326	-1.13269	0.52427
ENSG00000128250	RFPL1	4.66023	-1.13101	0.666683
ENSG00000256984	AC008013.3	5.54173	-1.13015	0.559898
ENSG00000258499	LINC02287	4.18346	-1.12979	0.660749
ENSG00000141527	CARD14	17.5925	-1.12928	0.3356
ENSG00000275476	AC009318.4	8.21048	-1.12924	0.530014
ENSG00000207769	MIR586	2.24653	-1.12891	0.709979
ENSG00000184574	LPAR5	11.1249	-1.12838	0.480105
ENSG00000279891	AC022498.2	8.36669	-1.1278	0.495446
ENSG00000232282	MTND1P32	28.6887	-1.12766	0.284504
ENSG00000287816	AL133475.1	4.31051	-1.1273	0.663622
ENSG00000182902	SLC25A18	2.92468	-1.12701	0.687217
ENSG00000206629	RNU1-63P	3.19077	-1.12694	0.671336
ENSG00000251629	LINC02241	5.96531	-1.12603	0.584172
ENSG00000226363	HAGLROS	11.7874	-1.12563	0.408374
ENSG00000234005	GAPDHP22	18.1616	-1.12544	0.354584
ENSG00000166446	CDYL2	8.76498	-1.12497	0.510432
ENSG00000237845	AL139161.1	5.69157	-1.12475	0.580804
ENSG00000256271	CACNA1C-AS2	2.29068	-1.12458	0.721066
ENSG00000260886	TAT-AS1	5.6646	-1.12458	0.601169
ENSG00000235358	AC093151.2	22.9176	-1.12404	0.314107
ENSG00000177669	MBOAT4	28.268	-1.12393	0.237333
ENSG00000224222	LINC02636	19.546	-1.12331	0.323603
ENSG00000264922	MIR4540	6.01783	-1.12315	0.578606
ENSG00000196862	RGPD4	3.14994	-1.12281	0.664628
ENSG00000278520	MIR7851	8.07163	-1.12164	0.534206
ENSG00000237424	FOXD2-AS1	3.47635	-1.12067	0.720756
ENSG00000258325	ITFG2-AS1	21.7577	-1.12066	0.274193
ENSG00000126264	HCST	2.91315	-1.11988	0.707779
ENSG00000255921	AC026310.2	6.8117	-1.11937	0.574801
ENSG00000227449	FGF7P6	5.9709	-1.11724	0.592277
ENSG00000273059	AC239803.1	6.58608	-1.11699	0.573375
ENSG00000162510	MATN1	9.88333	-1.11629	0.49401
ENSG00000118308	LRMP	2.99686	-1.11447	0.673207
ENSG00000229393	AL139246.4	3.6443	-1.11439	0.643089
ENSG00000161509	GRIN2C	74.8929	-1.11355	0.0867735
ENSG00000238180	AC017079.2	4.59228	-1.11282	0.611361
ENSG00000234665	LERFS	27.2144	-1.11206	0.236766
ENSG00000108924	HLF	246.936	-1.11135	0.10141
ENSG00000225610	AC007679.2	2.40247	-1.11005	0.714033
ENSG00000259005	AC005479.1	8.04799	-1.10995	0.558103
ENSG00000266712	MIR3149	8.4585	-1.10994	0.536612
ENSG00000225018	AC092647.1	5.69156	-1.10985	0.612493
ENSG00000212517	AL121924.1	2.24871	-1.10978	0.749132
ENSG00000280000	AC009135.2	3.16507	-1.10902	0.668934
ENSG00000254294	IMPDH1P6	3.83891	-1.10824	0.662015
ENSG00000201782	RN7SKP226	3.40406	-1.1079	0.701064
ENSG00000269058	CALR3	2.05167	-1.10777	0.767253
ENSG00000261611	AC010547.4	2.98981	-1.10747	0.713188
ENSG00000251517	AC096734.1	53.8183	-1.10728	0.0952875
ENSG00000239069	AC211424.1	3.23169	-1.10651	0.674553
ENSG00000287405	AC017028.2	3.15641	-1.10626	0.678772
ENSG00000265399	AP005329.2	2.84943	-1.10579	0.704334
ENSG00000236562	AC116049.1	24.9407	-1.10538	0.251919
ENSG00000166816	LDHD	7.47123	-1.1052	0.5425
ENSG00000286478	AC007130.1	10.8863	-1.10494	0.426167
ENSG00000257162	MED15P6	27.5142	-1.10436	0.238647
ENSG00000272733	AP000345.2	26.0329	-1.10396	0.255672
ENSG00000285747	AL133485.3	2.03338	-1.10389	0.772113
ENSG00000237595	LINC01275	3.28854	-1.10374	0.669042
ENSG00000267077	AC020663.2	4.69299	-1.10369	0.62645
ENSG00000276250	AC127024.6	17.3922	-1.10324	0.362256
ENSG00000235967	COX5BP3	2.81932	-1.10315	0.69361
ENSG00000260611	AC106785.2	4.21659	-1.10314	0.636157
ENSG00000200369	RNU6-666P	2.51095	-1.10288	0.729689
ENSG00000263672	RN7SL750P	6.46257	-1.10272	0.593706
ENSG00000065320	NTN1	3.62493	-1.10195	0.691178
ENSG00000115155	OTOF	10.5345	-1.10175	0.475692
ENSG00000241185	AC005410.1	2.90501	-1.10174	0.758609
ENSG00000204396	VWA7	30.2212	-1.10121	0.235018
ENSG00000148483	TMEM236	10.1659	-1.10077	0.467204
ENSG00000125245	GPR18	2.08117	-1.09965	0.767955
ENSG00000202411	RNA5SP259	3.06259	-1.09812	0.708686
ENSG00000235927	NEXN-AS1	8.34156	-1.09778	0.514469
ENSG00000149506	ZP1	2.21559	-1.09766	0.730215
ENSG00000232043	AL133230.2	3.59882	-1.09731	0.70052
ENSG00000256625	AC092747.2	17.3126	-1.0973	0.32972
ENSG00000230841	RPL23AP15	24.3972	-1.09701	0.302829
ENSG00000227725	GCOM2	12.345	-1.09682	0.4434
ENSG00000185669	SNAI3	12.8012	-1.09669	0.45218
ENSG00000269148	AC092301.1	11.6175	-1.09639	0.459688
ENSG00000129214	SHBG	11.083	-1.09619	0.45998
ENSG00000278621	AC037198.2	2.2075	-1.09589	0.749392
ENSG00000260259	LINC02166	16.3097	-1.09497	0.380735
ENSG00000111331	OAS3	5.51762	-1.09468	0.590302
ENSG00000261393	AC007493.2	6.78957	-1.0943	0.582453
ENSG00000254419	AL139349.1	11.6506	-1.09413	0.469954
ENSG00000286138	AC010336.8	42.5943	-1.09405	0.164872
ENSG00000138622	HCN4	31.945	-1.09347	0.203041
ENSG00000172232	AZU1	8.26412	-1.09325	0.539895
ENSG00000237007	KRT18P52	6.31985	-1.09129	0.565849
ENSG00000233437	AC118758.1	10.736	-1.09102	0.488406
ENSG00000254510	AP001107.5	57.0227	-1.09095	0.111228
ENSG00000134321	RSAD2	38.152	-1.09084	0.182727
ENSG00000218766	AL450338.1	16.4998	-1.09077	0.360973
ENSG00000269935	AC092720.2	9.5407	-1.09069	0.516988
ENSG00000212549	RNA5SP354	9.78003	-1.09066	0.544143
ENSG00000135248	FAM71F1	13.7696	-1.08983	0.4593
ENSG00000126368	NR1D1	292.59	-1.08922	0.135097
ENSG00000275207	MIR6740	4.02792	-1.08852	0.687547
ENSG00000234362	LINC01914	9.5377	-1.08758	0.505032
ENSG00000256813	AP000777.3	2.75144	-1.08727	0.69832
ENSG00000244119	PDCL3P4	44.5119	-1.08713	0.17512
ENSG00000288533	AP001178.4	33.0491	-1.08697	0.237626
ENSG00000234185	AC068533.3	26.3853	-1.08644	0.281816
ENSG00000188985	DHFRP1	381.091	-1.08632	0.446582
ENSG00000258399	AL117190.1	4.3422	-1.08618	0.652278
ENSG00000255642	PABPC1P4	14.8076	-1.08599	0.435531
ENSG00000280214	AC027682.7	78.2933	-1.08595	0.094962
ENSG00000284846	AL355981.1	3.26984	-1.08584	0.709474
ENSG00000287543	AC013486.1	3.14399	-1.08578	0.710905
ENSG00000234232	AC243772.3	15.4476	-1.08424	0.480278
ENSG00000214533	KRT18P33	5.82391	-1.08422	0.594994
ENSG00000214145	LINC00887	9.47947	-1.08376	0.559984
ENSG00000224471	MTCO3P19	2.96871	-1.08341	0.730681
ENSG00000230606	AC092683.1	32.4917	-1.083	0.230255
ENSG00000122733	PHF24	33.4531	-1.08291	0.222337
ENSG00000287959	AC021236.1	15.661	-1.08261	0.415068
ENSG00000110195	FOLR1	8.29442	-1.08248	0.57105
ENSG00000189120	SP6	5.19216	-1.08151	0.621561
ENSG00000234492	RPL34-AS1	42.4912	-1.08132	0.171551
ENSG00000235480	AC013270.1	3.58829	-1.08094	0.684105
ENSG00000225376	TMEM246-AS1	6.64592	-1.08077	0.56417
ENSG00000274554	AC083806.2	9.15884	-1.08032	0.500481
ENSG00000234019	AL591212.1	3.06133	-1.07961	0.69915
ENSG00000271926	AC008972.1	2.64045	-1.07931	0.726574
ENSG00000232969	AP001062.2	3.57185	-1.07916	0.663954
ENSG00000226450	CYP2D8P	27.2456	-1.07845	0.306264
ENSG00000280064	AC130304.1	8.92694	-1.0781	0.560046
ENSG00000180929	GPR62	11.0964	-1.07781	0.513663
ENSG00000253683	AC027309.2	61.9577	-1.07771	0.13797
ENSG00000228252	COL6A4P2	5.96453	-1.07759	0.571989
ENSG00000254929	AL591684.2	7.11324	-1.07654	0.61981
ENSG00000275728	AL049794.2	2.95871	-1.0762	0.708508
ENSG00000287535	AC009630.4	3.59642	-1.076	0.711721
ENSG00000239608	RUVBL1-AS1	14.9889	-1.07542	0.407738
ENSG00000160973	FOXH1	7.18847	-1.07538	0.572666
ENSG00000226838	AC096582.1	4.64088	-1.07522	0.629802
ENSG00000285870	AC012673.1	12.5788	-1.07496	0.458164
ENSG00000165553	NGB	5.54569	-1.07432	0.649251
ENSG00000229794	MTCYBP32	32.8258	-1.07429	0.307964
ENSG00000273474	AL157392.4	5.81829	-1.07384	0.594769
ENSG00000287878	AC022382.2	5.09068	-1.07353	0.639536
ENSG00000268747	AC022432.1	13.2264	-1.07258	0.439337
ENSG00000246820	RIC3-DT	9.59377	-1.07243	0.484696
ENSG00000235237	Z82188.2	5.73136	-1.07108	0.63071
ENSG00000236444	UBE2L5	2.09902	-1.06997	0.759687
ENSG00000270781	AC091133.7	8.64015	-1.06963	0.539015
ENSG00000202273	AC092439.1	10.4584	-1.06933	0.495415
ENSG00000101160	CTSZ	8.27878	-1.06818	0.5327
ENSG00000223519	KIF28P	5.01757	-1.06809	0.646624
ENSG00000277639	AC007906.2	52.1758	-1.06804	0.125555
ENSG00000007001	UPP2	6.51374	-1.06797	0.572943
ENSG00000269391	AC010139.1	2.47307	-1.06739	0.757678
ENSG00000163673	DCLK3	82.0755	-1.06723	0.0573156
ENSG00000253865	AC131025.1	4.23877	-1.06672	0.66597
ENSG00000212248	RNU6-750P	11.0508	-1.06665	0.481026
ENSG00000083814	ZNF671	8.22591	-1.06573	0.539442
ENSG00000250902	SMAD1-AS1	2.24952	-1.0657	0.80819
ENSG00000105664	COMP	5.56786	-1.06561	0.65272
ENSG00000238523	RNU7-107P	3.09789	-1.06556	0.706618
ENSG00000081248	CACNA1S	2.51889	-1.06501	0.757875
ENSG00000165643	SOHLH1	9.13032	-1.06472	0.512408
ENSG00000159712	ANKRD18CP	58.6667	-1.0647	0.102604
ENSG00000275763	C18orf65	23.3979	-1.06447	0.34316
ENSG00000224856	AL035398.1	19.6069	-1.06438	0.363391
ENSG00000236529	AC093582.1	32.0862	-1.06406	0.267053
ENSG00000165694	FRMD7	3.01424	-1.06349	0.765473
ENSG00000272123	AC008966.2	3.85789	-1.06178	0.660806
ENSG00000287299	AC012459.1	24.5038	-1.06129	0.315696
ENSG00000196407	THEM5	2.57697	-1.06017	0.738002
ENSG00000115423	DNAH6	5.25562	-1.06016	0.630775
ENSG00000269952	AL117336.1	16.2058	-1.06005	0.465873
ENSG00000163357	DCST1	6.47276	-1.05974	0.585136
ENSG00000155465	SLC7A7	3.40334	-1.05967	0.713637
ENSG00000182795	C1orf116	15.9822	-1.05942	0.444753
ENSG00000183196	CHST6	6.14889	-1.05932	0.59194
ENSG00000260608	AC024270.4	18.8368	-1.05931	0.364393
ENSG00000151702	FLI1	4.36052	-1.05899	0.66658
ENSG00000279331	RBM12B-AS1	5.98488	-1.05889	0.631218
ENSG00000285777	AL139142.2	3.27496	-1.05882	0.701121
ENSG00000263969	RN7SL678P	2.51166	-1.0587	0.748596
ENSG00000250751	AC015795.1	4.43716	-1.05749	0.690977
ENSG00000286905	AC108488.2	7.94159	-1.05728	0.565159
ENSG00000146453	PNLDC1	24.2353	-1.05702	0.29687
ENSG00000066185	ZMYND12	35.8328	-1.05482	0.237618
ENSG00000257958	AC008125.1	2.81816	-1.05431	0.760039
ENSG00000224614	TNK2-AS1	5.9501	-1.05313	0.637096
ENSG00000280055	TMEM75	3.47518	-1.05245	0.714125
ENSG00000285447	ZNF883	4.57866	-1.05119	0.667416
ENSG00000288074	AC026341.3	5.25718	-1.05014	0.64027
ENSG00000255222	SETP17	5.44802	-1.05012	0.61999
ENSG00000287957	AC007695.1	16.358	-1.04953	0.391114
ENSG00000259468	AC079203.2	2.12234	-1.0493	0.792209
ENSG00000174899	SLC66A1L	4.10307	-1.04924	0.713024
ENSG00000268093	AC022154.1	14.6062	-1.04867	0.483592
ENSG00000235724	AC009299.3	8.06903	-1.0485	0.556743
ENSG00000224861	YBX1P1	42.4602	-1.04795	0.18567
ENSG00000221533	MIR1184-1	3.68089	-1.04784	0.716202
ENSG00000231355	AP000302.1	3.1182	-1.04763	0.731587
ENSG00000248778	AC105391.1	3.99249	-1.04732	0.711331
ENSG00000259462	CPEB1-AS1	16.596	-1.04726	0.39893
ENSG00000219451	RPL23P8	4.51153	-1.04706	0.677373
ENSG00000256195	AP002518.1	6.58311	-1.04635	0.580063
ENSG00000255234	AP000446.1	31.6615	-1.04615	0.278228
ENSG00000287077	AL157893.2	22.126	-1.04557	0.409062
ENSG00000127129	EDN2	9.05803	-1.0452	0.606688
ENSG00000227973	PIN4P1	7.74767	-1.04497	0.593641
ENSG00000158486	DNAH3	11.4385	-1.04358	0.498101
ENSG00000187193	MT1X	10.0224	-1.04352	0.518773
ENSG00000231765	PPP1R11P2	14.9324	-1.04318	0.427515
ENSG00000019549	SNAI2	121.317	-1.04289	0.0549096
ENSG00000169885	CALML6	8.74391	-1.04247	0.525676
ENSG00000253848	AC010834.2	4.07323	-1.04241	0.67281
ENSG00000136206	SPDYE1	10.9952	-1.04237	0.502391
ENSG00000227667	AL392003.1	8.57898	-1.04224	0.572102
ENSG00000259536	AC091045.2	4.3336	-1.04155	0.672085
ENSG00000275383	AC126773.6	22.7066	-1.04146	0.357622
ENSG00000258471	AL161668.3	9.2308	-1.0408	0.549818
ENSG00000214300	SPDYE3	13.0634	-1.03993	0.494153
ENSG00000245385	AP003396.1	19.0118	-1.03944	0.412162
ENSG00000225146	AC073957.1	6.74484	-1.0392	0.600404
ENSG00000255910	AC024901.1	5.89815	-1.03907	0.62239
ENSG00000239122	RNU2-11P	10.7017	-1.0383	0.535702
ENSG00000127325	BEST3	2.89553	-1.03805	0.727541
ENSG00000255231	MRPS36P4	2.65148	-1.03786	0.743921
ENSG00000147081	AKAP4	8.87555	-1.03772	0.542684
ENSG00000255587	RAB44	16.8328	-1.03769	0.385439
ENSG00000283913	AL512662.2	12.4802	-1.03688	0.524746
ENSG00000235730	OR2AF1P	2.69252	-1.03673	0.753717
ENSG00000140527	WDR93	36.1857	-1.03662	0.276203
ENSG00000146221	TCTE1	18.5312	-1.03639	0.373105
ENSG00000255575	AC004812.1	2.73253	-1.03631	0.7521
ENSG00000207692	MIR592	7.94546	-1.03503	0.589899
ENSG00000287870	AC093433.2	4.26803	-1.03502	0.733364
ENSG00000260954	AL133297.1	13.497	-1.03483	0.442837
ENSG00000239705	AL354710.2	11.8288	-1.03457	0.526362
ENSG00000288534	AP001931.2	2.94486	-1.03393	0.726153
ENSG00000169026	SLC49A3	5.6847	-1.03388	0.669879
ENSG00000248516	AC105415.1	12.4367	-1.03329	0.524808
ENSG00000223979	SMCR2	5.53225	-1.0327	0.649441
ENSG00000230188	AL158156.1	3.19152	-1.03145	0.705108
ENSG00000236213	AC006369.1	21.7028	-1.03119	0.366154
ENSG00000273123	AC020634.2	3.48271	-1.03051	0.736202
ENSG00000259609	AC027807.1	9.62732	-1.02984	0.551115
ENSG00000239718	HLTF-AS1	3.47794	-1.0297	0.716194
ENSG00000224429	LINC00539	4.7938	-1.02889	0.701022
ENSG00000166736	HTR3A	9.40605	-1.02778	0.538998
ENSG00000224101	ELMO1-AS1	2.82119	-1.02716	0.745921
ENSG00000118777	ABCG2	3.33192	-1.02676	0.718674
ENSG00000269543	AC074135.2	3.20213	-1.0267	0.732432
ENSG00000260646	AL031705.1	4.011	-1.02664	0.69236
ENSG00000252835	SCARNA21	50.848	-1.02498	0.184563
ENSG00000250976	AC021491.3	2.44626	-1.02448	0.756279
ENSG00000269981	AL627309.7	2.96398	-1.02437	0.760641
ENSG00000253981	ALG1L13P	6.83089	-1.02347	0.626356
ENSG00000275846	AL513548.3	39.301	-1.02327	0.208711
ENSG00000267778	AC004221.1	8.22842	-1.02327	0.600541
ENSG00000188219	POTEE	2.67512	-1.02269	0.741073
ENSG00000254226	LINC01933	2.23119	-1.02202	0.799578
ENSG00000272866	AL135786.2	2.12419	-1.02156	0.81067
ENSG00000248429	FAM198B-AS1	2.8763	-1.02085	0.754119
ENSG00000287448	AC018558.7	6.81779	-1.02056	0.621555
ENSG00000206965	RNU6-5P	6.93701	-1.02024	0.644037
ENSG00000267561	AC093155.3	19.4364	-1.01978	0.393156
ENSG00000212102	MIR301B	5.84652	-1.01968	0.639579
ENSG00000221036	MIR1193	2.96883	-1.01943	0.75408
ENSG00000179141	MTUS2-AS1	24.5974	-1.01931	0.337093
ENSG00000178773	CPNE7	3.21432	-1.01802	0.714721
ENSG00000108576	SLC6A4	7.1516	-1.01777	0.584746
ENSG00000253309	SERPINE3	4.28157	-1.01771	0.678741
ENSG00000163817	SLC6A20	3.65396	-1.01758	0.705085
ENSG00000225963	AC009950.1	5.6063	-1.0171	0.659572
ENSG00000232284	GNG12-AS1	19.2846	-1.01706	0.419288
ENSG00000205424	AL592528.1	4.67731	-1.01691	0.675101
ENSG00000224227	OR2L1P	4.17098	-1.01674	0.694075
ENSG00000232492	NPM1P13	59.38	-1.01673	0.146853
ENSG00000227769	AC072062.1	2.71544	-1.01654	0.777967
ENSG00000287007	AC087683.3	8.0024	-1.01621	0.598635
ENSG00000253702	LINC02847	5.75038	-1.0156	0.621522
ENSG00000225338	RPL23AP18	6.69678	-1.01555	0.642766
ENSG00000243709	LEFTY1	29.7308	-1.01512	0.307008
ENSG00000274512	TBC1D3L	91.2148	-1.01426	0.104173
ENSG00000100312	ACR	6.20657	-1.01416	0.648631
ENSG00000229848	AC139149.1	2.51278	-1.01305	0.797745
ENSG00000235033	DAAM2-AS1	53.2719	-1.01291	0.188099
ENSG00000182057	OGFRP1	34.0877	-1.01275	0.264463
ENSG00000252995	RNU6-667P	9.70002	-1.01245	0.58272
ENSG00000129167	TPH1	18.1843	-1.01025	0.401047
ENSG00000229901	FOXO6-AS1	26.0739	-1.00974	0.366271
ENSG00000214433	GOLGA2P8	20.2838	-1.00965	0.39257
ENSG00000168671	UGT3A2	3.74975	-1.00955	0.724669
ENSG00000207597	MIR490	3.68776	-1.00926	0.697194
ENSG00000184984	CHRM5	42.2231	-1.00918	0.239172
ENSG00000244018	RPL35P6	5.17023	-1.00912	0.685698
ENSG00000130035	GALNT8	3.64772	-1.00811	0.726131
ENSG00000236437	LINC02151	33.4412	-1.00762	0.276521
ENSG00000111834	RSPH4A	23.6749	-1.00694	0.38884
ENSG00000274649	AL512624.1	12.0079	-1.00685	0.530693
ENSG00000232065	LINC01063	14.5764	-1.00668	0.488163
ENSG00000253886	AC026688.1	16.5472	-1.0066	0.454609
ENSG00000111644	ACRBP	58.7356	-1.0064	0.177401
ENSG00000188747	NOXA1	2.74038	-1.00638	0.760938
ENSG00000252283	AC100852.1	9.36692	-1.00631	0.586556
ENSG00000154027	AK5	102.12	-1.00615	0.0706613
ENSG00000273209	AC069148.1	4.59351	-1.006	0.701203
ENSG00000283096	AL731555.1	2.24213	-1.00593	0.769436
ENSG00000237846	AL773545.3	7.08811	-1.00587	0.630055
ENSG00000230894	AL133284.1	6.97056	-1.00524	0.618811
ENSG00000287824	AL627443.3	6.86829	-1.00508	0.626231
ENSG00000231665	OGFOD1P1	11.45	-1.00451	0.561402
ENSG00000115844	DLX2	3.81276	-1.00442	0.708163
ENSG00000273007	AC021205.3	39.858	-1.00431	0.231651
ENSG00000282864	AL356118.1	8.06624	-1.00422	0.60814
ENSG00000225559	AC083867.2	20.3885	-1.00332	0.417192
ENSG00000175773	ZBTB44-DT	16.0785	-1.0029	0.4536
ENSG00000280407	AC132872.4	32.5351	-1.00236	0.316258
ENSG00000253722	AC010834.1	4.93498	-1.00177	0.732852
ENSG00000266497	RDM1P2	6.4235	-1.00151	0.639614
ENSG00000204283	LINC01973	3.36167	-1.00147	0.735308
ENSG00000105668	UPK1A	9.34451	-1.00122	0.574097
ENSG00000269086	AC008555.2	49.6754	-1.00107	0.176864
ENSG00000255692	AC002563.1	3.45655	-1.00074	0.71537
ENSG00000261693	AC134682.1	15.5438	-1.00069	0.482337
ENSG00000265333	MIR3137	14.8804	-1.00063	0.489925
ENSG00000232028	AC007391.1	11.5016	-1.00059	0.52837
ENSG00000170381	SEMA3E	5.11828	-1.00056	0.677517
ENSG00000239300	AC080162.1	11.5956	-1.00008	0.509384
ENSG00000243811	APOBEC3D	7.38075	-0.999826	0.61037
ENSG00000229717	AC110615.1	2.51594	-0.99981	0.794916
ENSG00000139287	TPH2	8.77798	-0.999594	0.605728
ENSG00000226781	TBCAP1	6.01529	-0.998671	0.656815
ENSG00000168412	MTNR1A	15.0907	-0.998367	0.47865
ENSG00000232192	KIF26B-AS1	2.36853	-0.998344	0.77386
ENSG00000103375	AQP8	2.6134	-0.998016	0.770567
ENSG00000156042	CFAP70	38.931	-0.997947	0.240046
ENSG00000007350	TKTL1	5.32307	-0.997587	0.669359
ENSG00000228988	AL353771.1	2.93481	-0.997445	0.770321
ENSG00000287539	AC022966.3	34.3862	-0.997303	0.281316
ENSG00000232518	AC074366.1	9.23166	-0.997265	0.573306
ENSG00000103742	IGDCC4	146.014	-0.997095	0.0637135
ENSG00000161381	PLXDC1	29.3052	-0.99631	0.350296
ENSG00000214617	SLC6A10P	4.77695	-0.996183	0.66529
ENSG00000264829	AC087749.2	2.23431	-0.996042	0.803976
ENSG00000261634	AC026992.2	6.59943	-0.995627	0.639106
ENSG00000236508	ATP13A5-AS1	2.1927	-0.994752	0.805666
ENSG00000019102	VSIG2	15.8472	-0.992923	0.473874
ENSG00000272625	AP000919.4	2.47132	-0.9929	0.767532
ENSG00000181649	PHLDA2	10.9983	-0.992842	0.573414
ENSG00000228971	LINC02607	36.0816	-0.992347	0.279534
ENSG00000283297	TEX52	2.4	-0.992329	0.794275
ENSG00000278727	AC000403.1	18.4982	-0.992317	0.476342
ENSG00000213935	RPL22P16	25.6103	-0.991559	0.360528
ENSG00000277173	AC004241.4	3.41979	-0.99061	0.766973
ENSG00000205238	SPDYE2	3.3539	-0.990228	0.728412
ENSG00000280739	EIF1B-AS1	29.2088	-0.990217	0.31855
ENSG00000263218	AC127496.6	9.05566	-0.990005	0.613645
ENSG00000156414	TDRD9	3.94015	-0.989924	0.726449
ENSG00000266315	MIR4668	3.13843	-0.989115	0.761435
ENSG00000225511	LINC00475	6.46215	-0.988808	0.657347
ENSG00000180353	HCLS1	26.445	-0.987824	0.345807
ENSG00000286856	AC061708.1	6.23468	-0.987782	0.647862
ENSG00000238078	LINC01352	10.9875	-0.987266	0.567022
ENSG00000279206	AC004943.3	8.47246	-0.9869	0.578106
ENSG00000186854	TRABD2A	20.1239	-0.986795	0.424965
ENSG00000236754	AC007666.1	30.7118	-0.9864	0.315412
ENSG00000183230	CTNNA3	5.6124	-0.986039	0.710428
ENSG00000156509	FBXO43	14.2662	-0.985726	0.498947
ENSG00000274184	AC011815.2	22.2998	-0.985261	0.375435
ENSG00000259022	DNAJC8P1	13.2893	-0.985011	0.516237
ENSG00000227836	AC008850.2	12.0411	-0.98428	0.537475
ENSG00000264978	RN7SL630P	11.1371	-0.983653	0.55218
ENSG00000182022	CHST15	122.015	-0.983362	0.0509337
ENSG00000119535	CSF3R	9.08303	-0.98242	0.5991
ENSG00000235012	JCADP1	12.7772	-0.982208	0.487968
ENSG00000216331	H1-12P	21.419	-0.98205	0.396405
ENSG00000260105	AOC4P	4.70283	-0.981902	0.680269
ENSG00000254632	AP003119.1	4.43822	-0.981704	0.733764
ENSG00000286568	AC007879.5	2.25043	-0.981573	0.798229
ENSG00000272979	AC093388.1	9.16971	-0.981553	0.619173
ENSG00000270919	AC108451.2	5.52312	-0.980973	0.669862
ENSG00000274585	RNU2-1	2.59485	-0.980912	0.803981
ENSG00000287798	AC107918.6	49.4136	-0.980724	0.222363
ENSG00000159403	C1R	24.1107	-0.980594	0.38465
ENSG00000156413	FUT6	8.31557	-0.980506	0.589033
ENSG00000272523	LINC01023	11.8777	-0.979688	0.542414
ENSG00000202472	RNA5SP248	7.03335	-0.979588	0.651044
ENSG00000264275	RN7SL753P	5.17934	-0.979284	0.69577
ENSG00000270933	AC010719.1	11.5083	-0.979141	0.571629
ENSG00000225093	RPL3P7	4.96482	-0.978889	0.682577
ENSG00000260455	NBAT1	81.4779	-0.978745	0.109768
ENSG00000158113	LRRC43	18.5764	-0.978129	0.451322
ENSG00000064201	TSPAN32	5.92963	-0.977979	0.649199
ENSG00000286457	AC009560.3	12.4601	-0.977874	0.549948
ENSG00000287189	AL121956.6	15.6143	-0.977719	0.475362
ENSG00000229851	ARSD-AS1	2.20032	-0.976809	0.838859
ENSG00000244932	AL449212.1	8.26555	-0.976658	0.60485
ENSG00000231741	AL353743.3	3.8846	-0.976507	0.726918
ENSG00000183914	DNAH2	42.2266	-0.975722	0.286904
ENSG00000120708	TGFBI	18.0963	-0.975552	0.447787
ENSG00000274031	AC092140.2	5.33023	-0.975361	0.685617
ENSG00000260657	AC107871.2	14.9202	-0.975255	0.522022
ENSG00000159247	TUBBP5	15.2323	-0.97508	0.484226
ENSG00000238295	AC019080.2	7.92948	-0.974986	0.646402
ENSG00000162631	NTNG1	71.3575	-0.974661	0.170259
ENSG00000242262	AC092597.1	3.67192	-0.974091	0.732653
ENSG00000201499	RNU6-312P	8.32796	-0.973228	0.634473
ENSG00000272010	AC100814.2	16.0952	-0.973111	0.50972
ENSG00000279889	AC012183.1	10.633	-0.972925	0.563461
ENSG00000213885	RPL13AP7	2.28018	-0.972791	0.796198
ENSG00000267007	AC012615.2	8.21374	-0.972568	0.618825
ENSG00000242599	CSAG4	33.3888	-0.972324	0.314536
ENSG00000212932	RPL23AP4	3.64091	-0.971919	0.743571
ENSG00000225647	AC005487.1	14.9783	-0.971025	0.484838
ENSG00000232656	IDI2-AS1	47.6082	-0.970219	0.281158
ENSG00000249593	AC011405.1	7.74411	-0.969847	0.628248
ENSG00000202255	AL031662.1	7.28727	-0.969647	0.64225
ENSG00000234902	AC007879.3	6.71051	-0.969638	0.674481
ENSG00000275393	AC018695.6	6.75992	-0.969375	0.670032
ENSG00000176040	TMPRSS7	2.42215	-0.969199	0.801747
ENSG00000279044	AC007787.2	23.702	-0.968897	0.415937
ENSG00000254224	AP003465.2	13.0083	-0.968446	0.540137
ENSG00000282964	AC026108.1	2.36165	-0.968347	0.800782
ENSG00000265542	AC015845.2	17.519	-0.968219	0.492834
ENSG00000245534	RORA-AS1	88.3074	-0.967972	0.110974
ENSG00000260898	ADPGK-AS1	13.5321	-0.967564	0.55049
ENSG00000165478	HEPACAM	3.06058	-0.967092	0.762617
ENSG00000268186	ZNF114-AS1	3.71797	-0.966981	0.771429
ENSG00000103154	NECAB2	49.7151	-0.9667	0.276105
ENSG00000252620	RNU6ATAC24P	17.9138	-0.966636	0.457144
ENSG00000118503	TNFAIP3	19.8361	-0.966272	0.471613
ENSG00000255153	TOLLIP-AS1	9.67766	-0.966114	0.60196
ENSG00000233157	Z97055.1	5.3894	-0.965839	0.686047
ENSG00000237628	MTCO2P19	21.2354	-0.965135	0.458824
ENSG00000171595	DNAI2	3.16601	-0.965013	0.744606
ENSG00000229893	AC005091.1	14.2222	-0.964928	0.501861
ENSG00000276103	AL356356.2	23.9518	-0.964673	0.397033
ENSG00000258957	AL359317.2	20.4672	-0.964196	0.452073
ENSG00000253525	AC104966.1	7.55073	-0.964016	0.636525
ENSG00000271420	AL109936.3	3.3849	-0.963944	0.751817
ENSG00000207034	AP001011.1	34.1597	-0.963712	0.352565
ENSG00000254739	AC137894.1	14.7945	-0.963363	0.534916
ENSG00000095713	CRTAC1	143.72	-0.962118	0.0837417
ENSG00000138823	MTTP	22.0208	-0.961698	0.485236
ENSG00000286960	AC009869.1	10.9229	-0.961655	0.546281
ENSG00000239607	RN7SL573P	7.13894	-0.961547	0.641583
ENSG00000234537	AL354751.1	5.57014	-0.960441	0.733412
ENSG00000171815	PCDHB1	9.12159	-0.960247	0.618243
ENSG00000049768	FOXP3	4.78215	-0.960057	0.743581
ENSG00000200741	RNA5SP161	14.5684	-0.959926	0.54046
ENSG00000254907	AC087276.3	6.88703	-0.959666	0.661975
ENSG00000228141	AC105339.1	2.73847	-0.959408	0.79853
ENSG00000092758	COL9A3	51.6881	-0.959314	0.247113
ENSG00000243289	AGAP13P	39.6663	-0.958872	0.267049
ENSG00000239282	CASTOR1	7.96723	-0.95872	0.656007
ENSG00000115252	PDE1A	2.87158	-0.957722	0.815435
ENSG00000168016	TRANK1	67.6353	-0.957535	0.153134
ENSG00000205089	CCNI2	4.07618	-0.957343	0.727676
ENSG00000128016	ZFP36	60.5465	-0.957043	0.220548
ENSG00000267387	AC020931.1	3.60118	-0.957042	0.748271
ENSG00000229153	EPHA1-AS1	5.47577	-0.956414	0.683126
ENSG00000241352	AC007688.2	16.4726	-0.956287	0.483785
ENSG00000286747	AL627095.2	22.8741	-0.955664	0.428703
ENSG00000260273	AL359711.2	25.069	-0.955235	0.392943
ENSG00000185433	LINC00158	17.6634	-0.955083	0.528885
ENSG00000287209	AC100779.1	6.09744	-0.954887	0.717166
ENSG00000213645	SLC25A1P3	7.72074	-0.954419	0.624353
ENSG00000271743	AF287957.1	5.78796	-0.9541	0.681665
ENSG00000270681	AC095055.1	11.8233	-0.954099	0.566354
ENSG00000225235	INTS6L-AS1	2.39355	-0.953167	0.780401
ENSG00000250538	AC104407.1	34.1832	-0.952898	0.333193
ENSG00000283683	MYOCOS	19.289	-0.952846	0.460797
ENSG00000226819	MEIS1-AS3	36.0284	-0.952277	0.40397
ENSG00000091513	TF	14.3146	-0.952257	0.520075
ENSG00000144837	PLA1A	3.7394	-0.951826	0.736401
ENSG00000256745	AP002784.2	4.7019	-0.951552	0.714187
ENSG00000162188	GNG3	21.3845	-0.951205	0.478329
ENSG00000232311	AL512303.1	11.4146	-0.950786	0.593523
ENSG00000279568	AC093525.9	46.5223	-0.950728	0.261157
ENSG00000227879	PSPC1P1	4.51203	-0.950711	0.722687
ENSG00000254997	KRTAP5-9	10.0192	-0.950703	0.606895
ENSG00000236756	DNAJC9-AS1	24.4862	-0.950583	0.406653
ENSG00000270076	AF131215.7	12.5421	-0.95045	0.55403
ENSG00000231063	AC006994.1	2.75492	-0.949866	0.777153
ENSG00000010327	STAB1	44.0481	-0.949816	0.266288
ENSG00000127084	FGD3	30.8545	-0.94963	0.366197
ENSG00000227591	HSD11B1-AS1	2.30898	-0.949312	0.808533
ENSG00000260095	AC106820.3	16.6163	-0.94924	0.528817
ENSG00000260442	ATP2A1-AS1	44.4278	-0.949205	0.314852
ENSG00000251463	FKBP4P1	97.7941	-0.948775	0.0926426
ENSG00000227262	HCG4B	13.1607	-0.94842	0.564311
ENSG00000280216	AL022326.2	10.574	-0.948346	0.588757
ENSG00000264666	AC020558.1	11.4457	-0.947683	0.58127
ENSG00000277399	GPR179	20.8389	-0.947678	0.45085
ENSG00000163235	TGFA	11.9662	-0.947656	0.594018
ENSG00000204839	MROH6	120.014	-0.947301	0.0877065
ENSG00000143196	DPT	7.60128	-0.946996	0.662994
ENSG00000234886	MTND5P26	35.6937	-0.946845	0.349503
ENSG00000249690	AC110813.1	17.0091	-0.946778	0.497352
ENSG00000236254	MTND4P14	2.81656	-0.946485	0.793464
ENSG00000253369	AC022034.3	4.83899	-0.946317	0.750079
ENSG00000228510	AL359091.2	8.21177	-0.946164	0.630062
ENSG00000197599	CCDC154	22.0708	-0.945994	0.417631
ENSG00000273447	AC004067.1	4.40725	-0.945876	0.718363
ENSG00000186517	ARHGAP30	52.9016	-0.945042	0.222354
ENSG00000234318	AC099794.1	3.34549	-0.944968	0.761725
ENSG00000233797	UFL1-AS1	24.8831	-0.944816	0.41888
ENSG00000286943	AP001992.2	3.39765	-0.944478	0.772927
ENSG00000111110	PPM1H	4.44369	-0.94442	0.719925
ENSG00000256079	AC092451.2	25.2906	-0.944217	0.404515
ENSG00000132357	CARD6	4.58366	-0.943827	0.71876
ENSG00000242428	C3orf67-AS1	2.66085	-0.943655	0.841919
ENSG00000259424	IRAIN	27.1966	-0.943231	0.394901
ENSG00000239468	RN7SL569P	22.9933	-0.943106	0.416113
ENSG00000279796	AL133384.2	17.4435	-0.9421	0.465463
ENSG00000231587	SNORD62B	8.44473	-0.942045	0.680665
ENSG00000262884	AC015921.1	69.3138	-0.94188	0.204448
ENSG00000188032	C19orf67	7.02983	-0.940587	0.666963
ENSG00000214369	AC009967.2	11.7687	-0.939782	0.622736
ENSG00000274987	AC092794.1	5.48268	-0.939728	0.710614
ENSG00000250073	AP000866.2	15.2982	-0.939705	0.540446
ENSG00000158815	FGF17	12.5369	-0.93892	0.542819
ENSG00000255874	LINC00346	15.0628	-0.938813	0.530026
ENSG00000172828	CES3	96.1183	-0.938739	0.179626
ENSG00000200528	RNU6-1331P	9.00229	-0.938343	0.635141
ENSG00000006747	SCIN	3.77194	-0.938076	0.771978
ENSG00000287735	AL355075.6	4.57224	-0.938025	0.747118
ENSG00000248150	LINC02150	12.0906	-0.938003	0.589587
ENSG00000275119	AC244131.2	18.2409	-0.937935	0.480983
ENSG00000261801	LOXL1-AS1	3.0002	-0.937313	0.808152
ENSG00000213866	YBX1P10	110.795	-0.93691	0.0968295
ENSG00000214070	AC011999.1	10.0689	-0.936712	0.630996
ENSG00000231407	GORAB-AS1	16.1116	-0.936495	0.536168
ENSG00000199570	RNU6-228P	3.31303	-0.936477	0.773711
ENSG00000156574	NODAL	4.6067	-0.936053	0.743863
ENSG00000224960	PPP4R3C	3.79039	-0.935758	0.743127
ENSG00000212447	SNORD90	5.1714	-0.93568	0.710758
ENSG00000234498	RPL13AP20	12.0127	-0.935372	0.55415
ENSG00000258378	AL139021.2	3.86993	-0.934721	0.746477
ENSG00000165124	SVEP1	75.7344	-0.934115	0.211869
ENSG00000283235	AC139493.2	23.003	-0.933426	0.483997
ENSG00000155026	RSPH10B	28.7737	-0.933073	0.405447
ENSG00000221771	MIR1205	48.5593	-0.933009	0.273
ENSG00000168477	TNXB	61.9989	-0.932813	0.229511
ENSG00000261664	TTC39A-AS1	2.10362	-0.932593	0.806685
ENSG00000264176	MAGOH2P	16.0009	-0.932492	0.521633
ENSG00000140459	CYP11A1	2.67965	-0.931976	0.783362
ENSG00000118514	ALDH8A1	28.0163	-0.931653	0.37887
ENSG00000121075	TBX4	147.117	-0.931622	0.0629778
ENSG00000245059	AC092718.1	12.7916	-0.931499	0.577394
ENSG00000122035	RASL11A	18.6005	-0.93138	0.486338
ENSG00000171747	LGALS4	10.3712	-0.931234	0.591305
ENSG00000232983	AL160270.2	14.4414	-0.931187	0.535298
ENSG00000216490	IFI30	5.53398	-0.93113	0.705192
ENSG00000254186	AC113414.1	16.8069	-0.930492	0.510546
ENSG00000184988	TMEM106A	35.5813	-0.930324	0.350545
ENSG00000182890	GLUD2	7.08476	-0.930167	0.710941
ENSG00000171786	NHLH1	24.1474	-0.93014	0.488558
ENSG00000265702	AC005821.1	36.3387	-0.92911	0.349729
ENSG00000235301	HLA-Z	8.16265	-0.929033	0.665659
ENSG00000258168	AC025569.1	7.4667	-0.928853	0.671003
ENSG00000237468	AL359547.1	4.52377	-0.928498	0.738196
ENSG00000239494	RN7SL333P	30.4728	-0.92793	0.372771
ENSG00000156194	PPEF2	14.6116	-0.92754	0.573919
ENSG00000238278	ALG1L6P	7.49543	-0.927312	0.666557
ENSG00000271344	AC018638.6	18.8149	-0.927242	0.519324
ENSG00000205861	PCOTH	5.39315	-0.927234	0.71208
ENSG00000271992	AL354872.2	10.6068	-0.926404	0.590965
ENSG00000272916	AC022400.7	8.23594	-0.926156	0.656956
ENSG00000263989	RN7SL615P	9.68506	-0.926127	0.618685
ENSG00000285836	AC092896.1	2.55027	-0.925566	0.813892
ENSG00000270259	BX255925.2	2.09347	-0.925401	0.820861
ENSG00000137473	TTC29	6.74073	-0.925366	0.682925
ENSG00000253190	AC084082.1	2.59885	-0.924052	0.799922
ENSG00000240244	GAPDHP33	9.35459	-0.923596	0.628897
ENSG00000232133	IMPDH1P10	6.17788	-0.923567	0.738036
ENSG00000074803	SLC12A1	22.084	-0.923221	0.46719
ENSG00000207617	MIR3074	2.05837	-0.922238	0.836616
ENSG00000271882	AP001330.4	13.3796	-0.921598	0.57869
ENSG00000149596	JPH2	6.20657	-0.921478	0.739949
ENSG00000248152	ANK2-AS1	16.2751	-0.921442	0.534474
ENSG00000229832	AL360091.1	18.7487	-0.921332	0.501787
ENSG00000255856	AC069503.1	14.3635	-0.92099	0.550975
ENSG00000223647	LINC01946	3.5898	-0.920328	0.777413
ENSG00000267702	AP005131.6	73.2368	-0.920285	0.196628
ENSG00000283828	AL137002.2	54.1726	-0.920175	0.275326
ENSG00000258711	AL358334.2	3.74314	-0.919751	0.749209
ENSG00000262039	AC091180.6	8.19422	-0.919692	0.645277
ENSG00000250305	TRMT9B	3.59055	-0.919596	0.769664
ENSG00000286288	AL109809.4	3.6636	-0.919533	0.757041
ENSG00000285654	AC090953.2	3.09235	-0.918896	0.788282
ENSG00000162728	KCNJ9	62.8935	-0.918773	0.222095
ENSG00000252438	AL391314.1	3.0113	-0.918772	0.786998
ENSG00000188818	ZDHHC11	150.328	-0.918542	0.063853
ENSG00000239774	AC125618.2	12.426	-0.918411	0.580561
ENSG00000279254	AC020604.1	28.4248	-0.918364	0.378861
ENSG00000170476	MZB1	9.17961	-0.917938	0.633871
ENSG00000270248	AC011468.4	25.0236	-0.917502	0.442937
ENSG00000244153	WWP1P1	3.17932	-0.917179	0.794227
ENSG00000238021	ARMC4P1	29.8876	-0.916508	0.391994
ENSG00000272770	AC005696.2	8.64024	-0.916424	0.684437
ENSG00000235912	AL031729.1	5.87029	-0.916286	0.717423
ENSG00000264500	MIR3124	2.80854	-0.916189	0.798822
ENSG00000172794	RAB37	4.74804	-0.915997	0.729151
ENSG00000112486	CCR6	5.03197	-0.915746	0.739995
ENSG00000121904	CSMD2	26.2008	-0.915177	0.457478
ENSG00000275413	AC002553.2	23.2077	-0.914287	0.467127
ENSG00000271360	AL512631.2	2.7469	-0.913986	0.797008
ENSG00000286064	AL035413.2	7.63795	-0.913289	0.690541
ENSG00000265944	LINC01387	2.82099	-0.91321	0.79869
ENSG00000229151	AC233976.1	6.53817	-0.913089	0.707274
ENSG00000259175	AC108451.1	2.47138	-0.912723	0.818974
ENSG00000232713	AC010733.1	10.9547	-0.91215	0.601556
ENSG00000141404	GNAL	8.21046	-0.912073	0.667184
ENSG00000189171	S100A13	9.27551	-0.911948	0.621426
ENSG00000118492	ADGB	5.29008	-0.911733	0.746875
ENSG00000235432	AL663074.2	2.54426	-0.911616	0.807636
ENSG00000220875	H3C9P	7.70632	-0.911311	0.668016
ENSG00000274629	AC073052.2	8.11003	-0.911236	0.705927
ENSG00000224977	LINC02776	4.81151	-0.911124	0.740294
ENSG00000145192	AHSG	3.42127	-0.911074	0.782165
ENSG00000228237	EFCAB14-AS1	2.66231	-0.910857	0.8239
ENSG00000261427	AC099518.3	4.86265	-0.91057	0.722869
ENSG00000214820	MPRIPP1	17.8163	-0.910335	0.522725
ENSG00000287578	AL034348.1	2.5892	-0.910207	0.813467
ENSG00000267128	RNF157-AS1	22.8546	-0.910092	0.475546
ENSG00000244184	AC091153.3	8.53575	-0.909669	0.67075
ENSG00000204434	POTEKP	7.3979	-0.909241	0.690211
ENSG00000277809	AC012354.9	4.09013	-0.909136	0.80534
ENSG00000287326	AL589787.1	9.76728	-0.908922	0.672612
ENSG00000266970	AC061992.2	6.68186	-0.908719	0.702898
ENSG00000197181	PIWIL2	29.2544	-0.908598	0.460273
ENSG00000143217	NECTIN4	126.702	-0.908459	0.153026
ENSG00000171017	LRRC8E	3.70478	-0.908252	0.772782
ENSG00000236773	AC092809.4	2.40969	-0.907834	0.819767
ENSG00000219438	TAFA5	18.457	-0.907435	0.529485
ENSG00000285824	AL353796.2	2.77731	-0.906949	0.833099
ENSG00000248668	OXCT1-AS1	28.9573	-0.906455	0.435208
ENSG00000250753	AC119751.4	24.7748	-0.906434	0.45867
ENSG00000286859	AL158214.2	4.22553	-0.906242	0.756056
ENSG00000014257	ACPP	54.4798	-0.905972	0.302637
ENSG00000276700	RNA5-8SN4	5.72713	-0.905942	0.699037
ENSG00000156804	FBXO32	96.4588	-0.905872	0.159401
ENSG00000273077	AC110609.1	11.804	-0.905806	0.609482
ENSG00000253174	AC009630.2	7.51877	-0.905327	0.69554
ENSG00000150175	FRMPD2B	5.01365	-0.905246	0.739979
ENSG00000230852	LINC02857	3.31433	-0.904816	0.779251
ENSG00000225230	AC008937.1	2.91993	-0.904486	0.786353
ENSG00000250981	MARCH11-AS1	2.72593	-0.904341	0.800635
ENSG00000280987	MATR3	17.2122	-0.90417	0.545255
ENSG00000235079	ZRANB2-AS1	2.78131	-0.904072	0.802238
ENSG00000252341	AC012640.2	8.45019	-0.903897	0.666834
ENSG00000242970	AC068522.1	15.2593	-0.903822	0.599198
ENSG00000250708	LINC02269	18.6383	-0.903654	0.532094
ENSG00000232568	RPL23AP35	6.81687	-0.903635	0.687173
ENSG00000262979	AC124319.1	6.48521	-0.903425	0.687421
ENSG00000160255	ITGB2	11.3692	-0.903379	0.648689
ENSG00000230091	TMEM254-AS1	40.1637	-0.903367	0.336789
ENSG00000228084	AC118553.1	9.39557	-0.903232	0.638968
ENSG00000207982	MIR548B	5.19281	-0.903111	0.756468
ENSG00000256811	AC079360.1	7.59127	-0.903081	0.684361
ENSG00000226051	ZNF503-AS1	3.01513	-0.902962	0.795518
ENSG00000251034	AC087854.1	7.19059	-0.902898	0.700504
ENSG00000249318	AC010468.2	2.06653	-0.90275	0.827042
ENSG00000185482	STAC3	27.999	-0.902639	0.416237
ENSG00000234534	CSNK1G2P1	9.69164	-0.902438	0.641989
ENSG00000135549	PKIB	5.08491	-0.902404	0.744075
ENSG00000171476	HOPX	2.52379	-0.902252	0.811773
ENSG00000235636	NUS1P1	30.3	-0.902125	0.42846
ENSG00000265719	MIR4681	5.18047	-0.901727	0.717449
ENSG00000250331	LINC01340	6.58588	-0.901344	0.697845
ENSG00000259518	LINC01583	2.93915	-0.901254	0.802001
ENSG00000215475	SIAH3	4.91689	-0.901197	0.748486
ENSG00000285878	AP002961.1	12.638	-0.900825	0.603138
ENSG00000237731	RNGTTP1	16.3228	-0.900794	0.59147
ENSG00000261408	TEN1-CDK3	10.7269	-0.900694	0.614946
ENSG00000172164	SNTB1	24.0348	-0.90035	0.47941
ENSG00000187942	LDLRAD2	10.0692	-0.900096	0.637601
ENSG00000128917	DLL4	6.36509	-0.899601	0.700643
ENSG00000276523	AC025287.3	12.3286	-0.899227	0.635021
ENSG00000227081	AC005912.1	178.241	-0.89817	0.112452
ENSG00000163016	ALMS1P1	118.612	-0.898066	0.122482
ENSG00000259544	AC021739.4	8.74393	-0.898012	0.672479
ENSG00000275674	AC091167.6	4.83446	-0.897936	0.732654
ENSG00000018280	SLC11A1	7.05857	-0.89789	0.676883
ENSG00000286110	AC090983.2	70.6568	-0.897757	0.212335
ENSG00000207369	RNU6-665P	2.17527	-0.897655	0.817832
ENSG00000272320	AL445309.1	2.77439	-0.897384	0.806433
ENSG00000118307	CASC1	36.0873	-0.897236	0.380719
ENSG00000233154	LINC01762	10.7562	-0.897173	0.637989
ENSG00000263370	AC104564.1	3.2662	-0.897038	0.796981
ENSG00000261158	AC109597.2	14.7438	-0.896801	0.571229
ENSG00000278383	AL031673.1	17.5783	-0.896793	0.522948
ENSG00000266127	ZNF415P1	6.13308	-0.896724	0.694239
ENSG00000204092	LINC00951	15.7333	-0.896645	0.54349
ENSG00000236266	Z98884.1	7.45111	-0.896515	0.681683
ENSG00000183055	FAM133CP	31.9221	-0.896364	0.383502
ENSG00000175003	SLC22A1	43.125	-0.895692	0.321328
ENSG00000236662	AL133215.1	44.701	-0.895577	0.319104
ENSG00000228741	AL445985.1	11.1758	-0.895538	0.64049
ENSG00000104783	KCNN4	2.83846	-0.895489	0.812515
ENSG00000286886	AJ011931.2	8.58727	-0.895407	0.664188
ENSG00000259020	AL049872.1	2.88395	-0.895132	0.795692
ENSG00000225392	AC016700.1	3.89211	-0.894755	0.792115
ENSG00000250043	AC106895.1	17.3711	-0.894198	0.553138
ENSG00000229385	CTNNA2-AS1	2.2438	-0.894195	0.821003
ENSG00000283160	MIR4521	2.21397	-0.893582	0.846213
ENSG00000197776	KLHDC1	132.215	-0.893525	0.0947798
ENSG00000273221	AL355816.2	4.94984	-0.893165	0.769913
ENSG00000272622	AC010735.2	4.35671	-0.893152	0.750116
ENSG00000287349	AC108477.2	3.31736	-0.892841	0.799883
ENSG00000287508	AC009560.4	8.05842	-0.892662	0.669021
ENSG00000227063	RPL41P1	12.5666	-0.892521	0.611257
ENSG00000255539	AP002336.3	2.41038	-0.892404	0.839408
ENSG00000166866	MYO1A	7.11279	-0.891971	0.690551
ENSG00000197251	LINC00336	4.18662	-0.891729	0.766678
ENSG00000279119	AC006449.9	9.67802	-0.8916	0.661535
ENSG00000277020	AL590096.1	13.9512	-0.890988	0.613659
ENSG00000213368	ST13P11	18.6036	-0.890944	0.52057
ENSG00000257918	AC079385.3	9.59626	-0.890936	0.665794
ENSG00000125740	FOSB	18.1557	-0.890923	0.539167
ENSG00000127377	CRYGN	8.74682	-0.890851	0.68102
ENSG00000109072	VTN	67.5313	-0.890543	0.228132
ENSG00000137965	IFI44	17.7349	-0.890329	0.588464
ENSG00000258578	AC008015.1	9.72222	-0.889843	0.653273
ENSG00000235319	AC012360.1	7.2759	-0.889339	0.715376
ENSG00000214814	FER1L6	12.8884	-0.889135	0.627686
ENSG00000233647	NENFP1	10.3529	-0.888798	0.661378
ENSG00000144648	ACKR2	43.2561	-0.888791	0.359205
ENSG00000286269	AC092661.1	15.4976	-0.888627	0.586894
ENSG00000253307	AC011676.1	32.1728	-0.888255	0.413277
ENSG00000256339	AC007655.1	7.57769	-0.887616	0.687435
ENSG00000224981	AC000367.1	13.0348	-0.887543	0.597812
ENSG00000147082	CCNB3	62.2364	-0.887268	0.270628
ENSG00000069011	PITX1	3.56367	-0.887106	0.791821
ENSG00000147869	CER1	7.50289	-0.88675	0.670978
ENSG00000226663	MTND4P10	8.16748	-0.886183	0.668896
ENSG00000245750	DRAIC	31.4707	-0.885495	0.469472
ENSG00000226390	KCNQ2-AS1	2.92112	-0.88516	0.792825
ENSG00000154928	EPHB1	9.30191	-0.885141	0.671809
ENSG00000250420	AACSP1	9.56377	-0.88509	0.675403
ENSG00000232491	SAPCD2P3	3.2155	-0.88507	0.803576
ENSG00000155367	PPM1J	6.24217	-0.88477	0.737888
ENSG00000257135	ODC1-DT	26.8799	-0.88447	0.465146
ENSG00000099985	OSM	2.93561	-0.883984	0.813299
ENSG00000010030	ETV7	4.4864	-0.883276	0.77119
ENSG00000207736	MIR657	3.0485	-0.882705	0.862658
ENSG00000151360	ALLC	165.945	-0.882632	0.0732625
ENSG00000250208	FZD10-AS1	4.14503	-0.882469	0.78709
ENSG00000257368	AC063924.1	3.69864	-0.880951	0.780728
ENSG00000278896	AC025031.5	38.0153	-0.880951	0.377847
ENSG00000230262	LINC02603	4.42569	-0.880231	0.769566
ENSG00000177103	DSCAML1	30.4218	-0.880129	0.471555
ENSG00000146677	AC004453.1	10.7109	-0.880107	0.660256
ENSG00000203805	PLPP4	7.43447	-0.87998	0.711794
ENSG00000231955	AC007383.3	11.3764	-0.879445	0.677252
ENSG00000197815	AC122129.1	5.17438	-0.87873	0.739342
ENSG00000196900	TEX43	5.79997	-0.87843	0.743147
ENSG00000235189	AL034405.1	4.11323	-0.878383	0.771175
ENSG00000273487	AC104836.1	5.20119	-0.878268	0.744576
ENSG00000088726	TMEM40	2.05205	-0.877693	0.852482
ENSG00000240457	RN7SL472P	8.82783	-0.877615	0.669407
ENSG00000246523	FZD4-DT	3.84026	-0.877384	0.796113
ENSG00000101443	WFDC2	4.07279	-0.877145	0.769207
ENSG00000267397	AC090229.1	28.9425	-0.876914	0.461283
ENSG00000222740	RNA5SP328	6.31418	-0.87687	0.734037
ENSG00000232756	AC004990.1	2.50122	-0.876526	0.810102
ENSG00000226520	KIRREL1-IT1	3.40562	-0.876393	0.776556
ENSG00000255847	AP003717.1	26.2468	-0.87635	0.50693
ENSG00000271538	LINC02427	12.4778	-0.875041	0.622134
ENSG00000254533	AF186192.1	16.6271	-0.874802	0.592698
ENSG00000286447	AC109782.1	14.3984	-0.874604	0.590413
ENSG00000179909	ZNF154	8.57916	-0.874578	0.67748
ENSG00000272910	AC090425.3	32.2325	-0.874112	0.440391
ENSG00000287750	AL353572.4	11.0479	-0.874086	0.63926
ENSG00000245384	CXXC4-AS1	19.3804	-0.874018	0.558897
ENSG00000164125	GASK1B	41.5273	-0.873844	0.408976
ENSG00000279721	AC018737.2	10.2827	-0.873657	0.681992
ENSG00000287113	AL139289.2	6.16657	-0.873372	0.728652
ENSG00000221303	SNORA79	14.2278	-0.873346	0.603181
ENSG00000015285	WAS	23.337	-0.873132	0.510157
ENSG00000262165	AC233723.1	7.13031	-0.8726	0.71498
ENSG00000182240	BACE2	2.32172	-0.872495	0.841962
ENSG00000090534	THPO	2.38896	-0.87152	0.833951
ENSG00000274238	AC097478.1	3.80061	-0.871307	0.793978
ENSG00000228146	CASP16P	4.27804	-0.871224	0.777533
ENSG00000150687	PRSS23	83.7203	-0.870572	0.226387
ENSG00000253245	MTND1P36	19.0845	-0.870338	0.546244
ENSG00000231482	AC105450.1	2.80761	-0.869966	0.817562
ENSG00000259514	AC027243.2	6.35975	-0.869955	0.734072
ENSG00000198881	ASB12	2.78054	-0.869875	0.834555
ENSG00000280038	DNM1P41	15.0979	-0.869864	0.611864
ENSG00000202187	RNA5SP355	2.02555	-0.869431	0.875368
ENSG00000153789	FAM92B	25.5668	-0.869416	0.475115
ENSG00000074410	CA12	11.8124	-0.869117	0.630023
ENSG00000236056	GAPDHP14	27.4468	-0.869032	0.498073
ENSG00000261610	AP000265.1	20.7022	-0.869015	0.52349
ENSG00000249481	SPATS1	3.74904	-0.8686	0.785914
ENSG00000220494	YAP1P1	8.15034	-0.868249	0.724572
ENSG00000259521	INO80-AS1	3.11162	-0.868025	0.816916
ENSG00000253852	AC011383.1	2.14529	-0.867946	0.830571
ENSG00000201036	AL132709.2	2.80997	-0.867762	0.815731
ENSG00000119888	EPCAM	41.8087	-0.867632	0.380742
ENSG00000225619	MYT1L-AS1	15.6087	-0.867528	0.601957
ENSG00000176170	SPHK1	104.589	-0.86749	0.283694
ENSG00000196350	ZNF729	6.15939	-0.867284	0.724141
ENSG00000283464	AC244452.3	12.0915	-0.867046	0.624581
ENSG00000133454	MYO18B	91.5614	-0.866858	0.202967
ENSG00000042781	USH2A	108.149	-0.86685	0.230798
ENSG00000256681	CCDC58P5	2.75921	-0.866458	0.828001
ENSG00000258813	AL442663.3	28.9129	-0.86603	0.48172
ENSG00000127831	VIL1	10.8225	-0.865988	0.673527
ENSG00000255267	LINC02687	12.1198	-0.865987	0.639215
ENSG00000118407	FILIP1	29.902	-0.865909	0.468
ENSG00000200755	RNA5SP68	6.16179	-0.865872	0.746863
ENSG00000135077	HAVCR2	9.86644	-0.86573	0.658022
ENSG00000181626	ANKRD62	2.04196	-0.864743	0.842426
ENSG00000264491	AC005544.1	16.0921	-0.864723	0.584034
ENSG00000279771	AP000997.4	11.3265	-0.864647	0.685163
ENSG00000196639	HRH1	9.4963	-0.864321	0.672968
ENSG00000253457	SMIM18	45.2307	-0.864139	0.380924
ENSG00000147606	SLC26A7	12.0008	-0.863764	0.645259
ENSG00000273891	AL731566.2	75.591	-0.863319	0.257256
ENSG00000236577	SNRPGP14	25.6847	-0.863114	0.503449
ENSG00000260735	AC139256.2	22.4197	-0.862632	0.531983
ENSG00000268001	CARD8-AS1	32.477	-0.862151	0.465125
ENSG00000259931	AC105036.1	15.1399	-0.861581	0.603402
ENSG00000229407	AL359853.1	20.2155	-0.861533	0.549617
ENSG00000102032	RENBP	58.5708	-0.861123	0.339966
ENSG00000207933	MIR9-1	4.12895	-0.85993	0.787191
ENSG00000174527	MYO1H	47.3567	-0.859777	0.351723
ENSG00000230026	AL357556.1	9.29847	-0.859556	0.677859
ENSG00000184224	C11orf72	3.00758	-0.859388	0.818775
ENSG00000179342	AC008267.1	6.60529	-0.859151	0.718475
ENSG00000273432	AC004951.4	23.9823	-0.858631	0.515017
ENSG00000229862	AL121972.1	3.58053	-0.858185	0.825619
ENSG00000206732	RNU6-936P	10.1845	-0.857936	0.676383
ENSG00000217275	AL031777.1	16.5653	-0.857823	0.602995
ENSG00000241520	AC098820.4	17.1501	-0.857744	0.589464
ENSG00000277245	AC084782.3	16.2546	-0.856641	0.592027
ENSG00000259940	AC109449.1	19.0882	-0.856069	0.551659
ENSG00000275645	AC068338.3	12.346	-0.855806	0.621668
ENSG00000268635	AP003680.1	14.389	-0.855795	0.631545
ENSG00000212536	RNA5SP474	20.7907	-0.855672	0.563486
ENSG00000140839	CLEC18B	44.4918	-0.855656	0.367042
ENSG00000239332	LINC01119	9.80494	-0.855009	0.668404
ENSG00000202309	AC092672.1	3.34926	-0.854937	0.810573
ENSG00000251866	SCARNA21B	15.0613	-0.854723	0.605109
ENSG00000176826	FKBP9P1	7.78726	-0.85422	0.739501
ENSG00000272328	AC007128.2	4.53455	-0.854012	0.778327
ENSG00000182636	NDN	29.5124	-0.853829	0.484048
ENSG00000240441	AC007622.1	6.63682	-0.853496	0.742825
ENSG00000274376	ADAMTS7P1	9.62757	-0.853464	0.673148
ENSG00000286576	AC121334.4	2.65316	-0.852497	0.836203
ENSG00000156395	SORCS3	20.1404	-0.852492	0.571682
ENSG00000236708	AC073316.3	2.48613	-0.852221	0.838134
ENSG00000188599	NPIPP1	35.7789	-0.851786	0.447577
ENSG00000187775	DNAH17	86.5101	-0.851746	0.247398
ENSG00000271715	AC012640.5	17.3169	-0.851653	0.594584
ENSG00000236501	AC074286.1	6.7929	-0.851263	0.716453
ENSG00000269886	AC022382.1	10.8201	-0.851175	0.651101
ENSG00000288079	AC026329.1	17.3592	-0.850449	0.612352
ENSG00000287232	AC079848.2	23.0313	-0.849986	0.539283
ENSG00000281720	DUX4L8	4.86084	-0.849962	0.765489
ENSG00000272273	IER3-AS1	9.95376	-0.849767	0.69831
ENSG00000184100	BRD7P2	41.2535	-0.849326	0.40478
ENSG00000259915	AC017071.1	40.5556	-0.849132	0.420019
ENSG00000205592	MUC19	106.633	-0.848117	0.217931
ENSG00000269921	AC068620.1	32.8507	-0.847522	0.47256
ENSG00000272209	AL023583.1	5.69108	-0.847347	0.760664
ENSG00000019582	CD74	14.1784	-0.847098	0.61376
ENSG00000286545	AC092645.2	13.5904	-0.846691	0.619011
ENSG00000034239	EFCAB1	18.3493	-0.846541	0.581884
ENSG00000118137	APOA1	6.16165	-0.84589	0.74564
ENSG00000200674	RN7SKP160	10.2044	-0.845741	0.676657
ENSG00000249628	LINC00942	33.3483	-0.845661	0.483795
ENSG00000230325	AL359921.1	24.9707	-0.845296	0.51304
ENSG00000200879	SNORD14E	22.0838	-0.845183	0.554652
ENSG00000171989	LDHAL6B	2.28656	-0.845043	0.83799
ENSG00000138400	MDH1B	64.2217	-0.84497	0.307317
ENSG00000287275	AC011451.4	33.0771	-0.844893	0.497232
ENSG00000224613	AC095032.1	15.6498	-0.844761	0.633834
ENSG00000217539	IQCB2P	2.75535	-0.844677	0.83749
ENSG00000234546	LNCTAM34A	223.252	-0.844429	0.0963621
ENSG00000260955	AC100821.2	34.6918	-0.844208	0.452656
ENSG00000138315	OIT3	7.39674	-0.844162	0.711471
ENSG00000090238	YPEL3	249.228	-0.844098	0.0988899
ENSG00000240898	AC132942.1	5.83329	-0.843809	0.757168
ENSG00000130943	PKDREJ	10.2218	-0.84359	0.68472
ENSG00000241962	AC079447.1	19.649	-0.842855	0.565369
ENSG00000188037	CLCN1	6.12628	-0.842579	0.755514
ENSG00000163273	NPPC	2.98495	-0.842232	0.847235
ENSG00000278153	AL121782.1	14.3427	-0.842189	0.662613
ENSG00000056558	TRAF1	68.3677	-0.842118	0.30778
ENSG00000269533	AC003002.3	9.52958	-0.84188	0.698644
ENSG00000287433	AC107222.2	5.64763	-0.841799	0.75484
ENSG00000170296	GABARAP	32.7184	-0.841725	0.484272
ENSG00000244021	AC093591.1	8.13487	-0.841652	0.710241
ENSG00000124334	IL9R	2.51232	-0.841053	0.828867
ENSG00000259155	AL591767.3	7.74314	-0.840123	0.709145
ENSG00000233133	AC104451.1	38.9263	-0.839992	0.422093
ENSG00000238123	MID1IP1-AS1	15.4402	-0.83958	0.613181
ENSG00000230863	AL137803.1	26.8807	-0.839292	0.5282
ENSG00000286369	AP002813.1	9.0168	-0.838653	0.708219
ENSG00000184809	B3GALT5-AS1	12.7088	-0.838414	0.657802
ENSG00000047662	FAM184B	38.9	-0.838216	0.439941
ENSG00000174898	CATSPERD	9.64336	-0.838181	0.6917
ENSG00000236526	AL035448.1	25.724	-0.838156	0.537655
ENSG00000265252	MIR3132	6.34627	-0.837922	0.748451
ENSG00000230534	AL392046.1	15.3226	-0.83783	0.632574
ENSG00000220583	RPL35P2	10.2677	-0.837803	0.687739
ENSG00000099260	PALMD	52.0746	-0.837763	0.356752
ENSG00000252985	AC006443.1	23.3066	-0.836171	0.539816
ENSG00000151322	NPAS3	50.6557	-0.835933	0.366314
ENSG00000288436	AC024558.2	21.9786	-0.835757	0.57492
ENSG00000174226	SNX31	16.7056	-0.835648	0.647773
ENSG00000226158	CLCP2	11.9515	-0.835379	0.688941
ENSG00000220201	ZGLP1	22.1922	-0.835186	0.552274
ENSG00000157999	ANKRD61	21.754	-0.834422	0.554101
ENSG00000225234	TRAPPC12-AS1	8.65822	-0.83409	0.716477
ENSG00000211997	MIR708	29.6495	-0.833922	0.544138
ENSG00000287041	AC079354.3	19.5048	-0.833554	0.608358
ENSG00000255467	AP002433.1	7.65308	-0.833341	0.732477
ENSG00000203685	STUM	36.1296	-0.832806	0.428536
ENSG00000226763	SRRM5	42.4689	-0.832744	0.420177
ENSG00000229001	ACTBP14	7.02836	-0.832623	0.751538
ENSG00000141505	ASGR1	65.936	-0.832135	0.303227
ENSG00000253408	AC083973.1	2.08132	-0.832032	0.871168
ENSG00000258035	AC123567.2	3.21481	-0.832022	0.813917
ENSG00000254898	AC087362.1	2.96003	-0.83157	0.821637
ENSG00000259935	AC009754.1	36.562	-0.831563	0.458541
ENSG00000200571	RNU6-1284P	12.8536	-0.831429	0.668253
ENSG00000207757	MIR93	3.43919	-0.831403	0.822171
ENSG00000275894	AL021578.1	14.9216	-0.831062	0.669154
ENSG00000285884	AL022345.4	13.5512	-0.831042	0.679072
ENSG00000260997	AC004847.1	5.54069	-0.83015	0.759288
ENSG00000163263	C1orf189	20.1653	-0.829717	0.585788
ENSG00000229311	BX088651.2	22.3183	-0.829499	0.612248
ENSG00000240173	RN7SL771P	13.141	-0.82943	0.656039
ENSG00000152292	SH2D6	21.2565	-0.829041	0.581865
ENSG00000103534	TMC5	3.55841	-0.828638	0.799644
ENSG00000021488	SLC7A9	24.201	-0.828512	0.534605
ENSG00000286753	AC091978.1	36.7163	-0.828027	0.455025
ENSG00000268545	VN1R107P	6.72096	-0.827992	0.745381
ENSG00000227960	AL138799.2	58.4853	-0.827493	0.356918
ENSG00000253796	AC104248.1	17.7668	-0.827471	0.599816
ENSG00000266994	AC020663.1	42.3817	-0.827277	0.454666
ENSG00000231550	PTCHD3P2	2.49894	-0.82708	0.847926
ENSG00000234763	AL359378.1	3.77208	-0.826562	0.814402
ENSG00000254461	AP001107.4	22.1868	-0.826386	0.570711
ENSG00000286104	AC016629.3	15.8917	-0.826161	0.618235
ENSG00000225313	AL513327.1	21.529	-0.826057	0.568131
ENSG00000148488	ST8SIA6	5.00224	-0.825674	0.767053
ENSG00000272854	AC004839.2	13.452	-0.825399	0.679429
ENSG00000285650	AL157827.2	81.4434	-0.824694	0.285618
ENSG00000197208	SLC22A4	53.5609	-0.824527	0.372433
ENSG00000005844	ITGAL	3.38597	-0.824264	0.816827
ENSG00000078401	EDN1	6.96618	-0.824215	0.763379
ENSG00000260927	AC009107.2	38.6629	-0.824053	0.453509
ENSG00000237489	C10orf143	39.9931	-0.824011	0.47087
ENSG00000229954	MTND2P2	28.0816	-0.824004	0.527278
ENSG00000275880	AL139385.1	14.0729	-0.823872	0.65408
ENSG00000272006	AC037487.3	18.7645	-0.823643	0.613999
ENSG00000264354	MIR3134	13.9311	-0.823572	0.652493
ENSG00000230729	AL160270.1	6.67218	-0.82357	0.749237
ENSG00000259788	AL596325.1	8.22285	-0.823446	0.784744
ENSG00000248332	TUB-AS1	14.9828	-0.823395	0.634659
ENSG00000224420	ADM5	15.4242	-0.822994	0.629384
ENSG00000222365	SNORD12B	4.16009	-0.822744	0.813445
ENSG00000274751	AC120498.9	4.78758	-0.8227	0.783702
ENSG00000249840	GAPDHP76	11.1809	-0.822695	0.688883
ENSG00000283929	MIR5010	4.38538	-0.822693	0.805104
ENSG00000260088	DDX59-AS1	11.2649	-0.82155	0.678291
ENSG00000230587	LINC02580	3.66389	-0.821451	0.8479
ENSG00000243187	CCDC39-AS1	6.5667	-0.821351	0.757635
ENSG00000248375	AC104066.3	4.27614	-0.820944	0.811951
ENSG00000266932	AC006116.3	14.7292	-0.820939	0.658478
ENSG00000251613	AC063979.2	35.8381	-0.8207	0.482598
ENSG00000253833	AC022868.1	10.953	-0.820626	0.714158
ENSG00000273055	AC005046.2	14.1336	-0.820596	0.65824
ENSG00000257759	AL357153.2	11.9051	-0.820433	0.675719
ENSG00000252282	RNU6-1089P	15.9575	-0.820384	0.630601
ENSG00000286861	AL049779.4	51.6311	-0.820196	0.385969
ENSG00000207032	AL356494.1	2.49485	-0.819692	0.842734
ENSG00000237300	MTCO1P19	25.8184	-0.818056	0.560487
ENSG00000234177	LINC01114	11.4189	-0.817719	0.702756
ENSG00000134762	DSC3	15.1386	-0.817636	0.6595
ENSG00000187753	C9orf153	49.3521	-0.817506	0.430214
ENSG00000175318	GRAMD2A	26.2275	-0.817373	0.522861
ENSG00000184716	SERINC4	13.8192	-0.81703	0.688739
ENSG00000267707	AC015961.2	11.7817	-0.816947	0.69578
ENSG00000236556	AC025038.1	10.9306	-0.81677	0.697898
ENSG00000266306	AC061975.5	8.59732	-0.81603	0.740633
ENSG00000270190	AC068491.3	9.93267	-0.815715	0.72988
ENSG00000254931	MTATP6P15	7.73679	-0.815512	0.758103
ENSG00000283709	FAM238C	17.2209	-0.815175	0.635712
ENSG00000279945	AC013489.3	14.0525	-0.815151	0.681253
ENSG00000269304	FKBP1AP1	2.2849	-0.814962	0.857138
ENSG00000226243	RPL37AP1	6.10118	-0.814582	0.777115
ENSG00000164142	FAM160A1	148.768	-0.813766	0.188224
ENSG00000145103	ILDR1	4.24195	-0.81272	0.818667
ENSG00000272170	AL355385.1	6.49846	-0.81241	0.777756
ENSG00000145934	TENM2	7.27377	-0.812308	0.764762
ENSG00000251191	LINC00589	309.392	-0.811279	0.0710308
ENSG00000232936	AL157400.2	38.2381	-0.81127	0.474723
ENSG00000232334	AL683842.1	2.11588	-0.811215	0.861146
ENSG00000262732	AC010401.1	4.43048	-0.810603	0.808777
ENSG00000168672	LRATD2	3.40759	-0.81026	0.828923
ENSG00000263612	AF186192.3	4.63841	-0.810032	0.799774
ENSG00000259346	AC105129.2	2.81966	-0.80997	0.857084
ENSG00000270813	NANOGNBP3	22.8317	-0.809711	0.593168
ENSG00000237478	AL390023.1	7.00385	-0.809661	0.746346
ENSG00000250303	LINC02762	30.5871	-0.809615	0.561397
ENSG00000213060	AL031864.1	11.5802	-0.809458	0.69841
ENSG00000187889	FYB2	2.43177	-0.809278	0.874068
ENSG00000286977	Z83745.1	30.1582	-0.809194	0.552671
ENSG00000270021	AC026691.1	29.5829	-0.808809	0.524344
ENSG00000204103	MAFB	197.462	-0.808713	0.137615
ENSG00000252777	AL645729.1	5.58616	-0.80784	0.793934
ENSG00000213221	DNLZ	35.1316	-0.80762	0.500733
ENSG00000213036	AL445305.1	2.97539	-0.807244	0.839295
ENSG00000174343	CHRNA9	19.9229	-0.807096	0.636378
ENSG00000167653	PSCA	3.16887	-0.806965	0.832285
ENSG00000283097	AL159152.1	3.0676	-0.80694	0.865117
ENSG00000228135	LINC01494	8.6806	-0.806716	0.739728
ENSG00000233144	AL512656.2	6.39577	-0.806518	0.774115
ENSG00000088926	F11	3.56865	-0.80635	0.82698
ENSG00000267246	AC091132.5	18.3584	-0.805634	0.629856
ENSG00000126561	STAT5A	3.23982	-0.805104	0.853597
ENSG00000260388	LINC00562	39.6979	-0.805001	0.470187
ENSG00000283698	VINAC1P	11.8045	-0.804806	0.677628
ENSG00000259438	MAPK6-DT	8.36346	-0.804585	0.75818
ENSG00000274797	AC008121.4	10.915	-0.804314	0.715738
ENSG00000137434	C6orf52	72.5174	-0.80417	0.347061
ENSG00000232827	LINC01189	13.9423	-0.803818	0.653046
ENSG00000254370	AC025871.2	12.1527	-0.803793	0.704581
ENSG00000273650	AC100793.4	4.88889	-0.802934	0.810919
ENSG00000279827	AC136469.2	23.1271	-0.802922	0.601674
ENSG00000263826	AC112907.3	23.8494	-0.802403	0.58633
ENSG00000275005	AL354950.1	6.11734	-0.802384	0.786334
ENSG00000280212	AC012254.5	5.19423	-0.802293	0.79099
ENSG00000286601	AC007563.4	4.99039	-0.801986	0.798861
ENSG00000119715	ESRRB	8.52748	-0.801647	0.728854
ENSG00000284630	AP000553.5	10.6634	-0.801598	0.732733
ENSG00000160219	GAB3	10.2333	-0.801443	0.728723
ENSG00000260337	AC091544.4	10.5023	-0.801396	0.708243
ENSG00000248240	AC114956.1	29.4966	-0.801246	0.544917
ENSG00000235159	AL121672.2	34.3361	-0.801145	0.521512
ENSG00000287078	AL513218.2	4.92994	-0.801103	0.805437
ENSG00000236829	Z97634.1	62.1787	-0.800525	0.385449
ENSG00000249572	AC034231.1	28.2611	-0.800293	0.567374
ENSG00000136535	TBR1	10.2343	-0.800268	0.735899
ENSG00000154099	DNAAF1	12.7409	-0.799994	0.692223
ENSG00000200959	SNORA74A	11.4325	-0.799803	0.70823
ENSG00000228643	AC079779.2	25.9532	-0.799735	0.592124
ENSG00000253948	VPS13B-DT	41.3997	-0.799394	0.525149
ENSG00000223635	AL121990.1	6.10811	-0.799158	0.790375
ENSG00000283513	MIR941-3	2.20982	-0.79909	0.87477
ENSG00000272545	AC023813.4	6.88043	-0.798898	0.786241
ENSG00000168497	CAVIN2	18.4154	-0.798822	0.637468
ENSG00000229926	AL591424.1	14.7139	-0.798666	0.667158
ENSG00000136881	BAAT	15.7782	-0.798651	0.66356
ENSG00000213939	AC091153.1	2.96217	-0.79833	0.851255
ENSG00000232335	AL354864.1	5.1209	-0.798316	0.815354
ENSG00000208883	SNORD96B	2.94315	-0.798052	0.837731
ENSG00000260410	AC040169.2	7.98594	-0.798043	0.760301
ENSG00000162390	ACOT11	586.619	-0.798001	0.0572169
ENSG00000197180	AC244090.1	31.528	-0.797727	0.55832
ENSG00000185101	ANO9	2.1254	-0.797684	0.882917
ENSG00000207776	MIR551A	2.19514	-0.797471	0.86374
ENSG00000226864	ATE1-AS1	183.828	-0.797325	0.187128
ENSG00000134245	WNT2B	132.938	-0.79704	0.232603
ENSG00000235903	CPB2-AS1	75.9181	-0.796421	0.357791
ENSG00000169515	CCDC8	17.5519	-0.795472	0.650138
ENSG00000113319	RASGRF2	88.0458	-0.795429	0.295421
ENSG00000274038	AC007014.2	25.7862	-0.794983	0.616202
ENSG00000117400	MPL	3.62777	-0.794855	0.859011
ENSG00000272056	AC013472.2	37.459	-0.794128	0.504857
ENSG00000207997	MIR644A	12.1795	-0.793823	0.701396
ENSG00000233288	AC092447.5	22.8134	-0.79359	0.606203
ENSG00000232234	AL355499.1	5.21563	-0.793341	0.800523
ENSG00000130255	RPL36	2115.97	-0.793318	0.164896
ENSG00000287990	AL358334.4	2.71993	-0.793165	0.871143
ENSG00000286489	AC010789.2	10.888	-0.792933	0.731958
ENSG00000150540	HNMT	8.02226	-0.792783	0.758548
ENSG00000104941	RSPH6A	8.36533	-0.792445	0.747183
ENSG00000259607	AC108449.3	15.9576	-0.792366	0.682221
ENSG00000136918	WDR38	27.5233	-0.792202	0.603991
ENSG00000261616	AC036108.3	28.5896	-0.792094	0.561748
ENSG00000262140	AC010653.1	4.14346	-0.791815	0.813616
ENSG00000276505	AP000892.3	13.2432	-0.791718	0.705218
ENSG00000211582	MIR758	3.55283	-0.791552	0.860608
ENSG00000233656	AL445430.1	2.07795	-0.790657	0.871519
ENSG00000132274	TRIM22	24.8716	-0.790516	0.594993
ENSG00000235652	AL356599.1	99.8228	-0.790116	0.277864
ENSG00000267092	AC027307.1	4.5994	-0.789214	0.813422
ENSG00000254842	LINC02551	14.9274	-0.78904	0.663031
ENSG00000206622	SNORA69	2.18058	-0.789021	0.87677
ENSG00000166763	STRCP1	2.81523	-0.788563	0.877938
ENSG00000223543	TCEAL4P1	6.83275	-0.788223	0.777939
ENSG00000273416	AL732292.2	44.6846	-0.787173	0.481623
ENSG00000076944	STXBP2	9.82051	-0.787132	0.736513
ENSG00000168653	NDUFS5	1054.94	-0.787051	0.210772
ENSG00000186481	ANKRD20A5P	12.9259	-0.786615	0.690871
ENSG00000215187	FAM166B	19.3317	-0.78577	0.637352
ENSG00000288103	AL359538.4	5.19157	-0.785693	0.828317
ENSG00000120549	KIAA1217	251.414	-0.785311	0.16496
ENSG00000267769	AC011498.6	20.5185	-0.785155	0.645111
ENSG00000202124	RNY4P3	7.31604	-0.784844	0.783449
ENSG00000230021	AL669831.3	40.4226	-0.784678	0.516952
ENSG00000162896	PIGR	2.26783	-0.784671	0.869495
ENSG00000123119	NECAB1	54.0425	-0.784314	0.426338
ENSG00000236806	RPL7AP15	10.7652	-0.783976	0.735941
ENSG00000274765	AC018926.1	12.0823	-0.783752	0.711678
ENSG00000240661	AC063952.1	12.5203	-0.783647	0.720065
ENSG00000259151	CAP2P1	58.0156	-0.783585	0.432524
ENSG00000255508	AP002990.1	12.1762	-0.783279	0.709159
ENSG00000279980	AC018946.2	9.40012	-0.783215	0.735885
ENSG00000278601	AL158163.2	16.1373	-0.783029	0.663805
ENSG00000182508	LHFPL1	9.67287	-0.782931	0.742304
ENSG00000261582	AL121753.1	27.2212	-0.782843	0.594145
ENSG00000179580	RNF151	8.32365	-0.782722	0.746282
ENSG00000226816	AC005082.1	9.32747	-0.782509	0.751745
ENSG00000260386	LDC1P	2.44637	-0.782465	0.860409
ENSG00000264881	AL358013.1	10.9611	-0.782419	0.744516
ENSG00000254034	INTS9-AS1	3.41655	-0.782224	0.860159
ENSG00000242791	AC117395.1	30.2568	-0.782075	0.575515
ENSG00000279608	AL353795.3	144.08	-0.781868	0.210653
ENSG00000106991	ENG	201.864	-0.781634	0.195531
ENSG00000163040	CCDC74A	295.693	-0.781114	0.102221
ENSG00000169946	ZFPM2	2.71381	-0.780956	0.864373
ENSG00000258479	LINC00640	10.6278	-0.780801	0.741006
ENSG00000170684	ZNF296	13.7018	-0.780718	0.722505
ENSG00000239486	AC091390.4	24.2413	-0.7802	0.598507
ENSG00000213973	ZNF99	47.2387	-0.78001	0.504736
ENSG00000267034	AC010980.2	93.4229	-0.779457	0.327841
ENSG00000198650	TAT	2.81511	-0.779422	0.860441
ENSG00000132141	CCT6B	44.4269	-0.778976	0.493633
ENSG00000270031	AL020997.3	14.933	-0.778884	0.697867
ENSG00000100288	CHKB	12.0938	-0.778597	0.757709
ENSG00000143365	RORC	8.87391	-0.77853	0.758388
ENSG00000196511	TPK1	10.2476	-0.778416	0.759506
ENSG00000139988	RDH12	5.61953	-0.778371	0.81303
ENSG00000232638	AL390294.1	148.186	-0.778308	0.215117
ENSG00000287493	AC069503.5	14.1593	-0.778128	0.700233
ENSG00000272742	AC135457.1	11.569	-0.778117	0.754149
ENSG00000255811	AL121988.1	13.0964	-0.777958	0.690821
ENSG00000214192	UBE2V1P2	16.3412	-0.77787	0.664864
ENSG00000115956	PLEK	3.98209	-0.777855	0.836245
ENSG00000268836	Z69706.1	22.2478	-0.777236	0.628385
ENSG00000135218	CD36	9.85377	-0.777149	0.75853
ENSG00000223820	CFL1P1	41.2518	-0.777061	0.517023
ENSG00000015592	STMN4	267.191	-0.776636	0.129215
ENSG00000247372	AC008897.2	3.16944	-0.776551	0.861805
ENSG00000270503	YTHDF2P1	3.11123	-0.77542	0.855948
ENSG00000142583	SLC2A5	7.07745	-0.775402	0.790257
ENSG00000270392	PFN1P2	12.3933	-0.775342	0.709034
ENSG00000279584	AC005593.1	6.09295	-0.774933	0.787412
ENSG00000126249	PDCD2L	84.8105	-0.774893	0.362233
ENSG00000185338	SOCS1	16.6426	-0.774324	0.692065
ENSG00000267131	AC005746.2	240.702	-0.773912	0.173267
ENSG00000100439	ABHD4	283.886	-0.773756	0.156736
ENSG00000261349	AL031432.2	15.4482	-0.77364	0.679255
ENSG00000234745	HLA-B	3.17917	-0.773319	0.861345
ENSG00000265939	UBE2CP2	16.3837	-0.773211	0.693533
ENSG00000276670	AC012354.7	5.18836	-0.773196	0.820272
ENSG00000149571	KIRREL3	20.5327	-0.772827	0.649556
ENSG00000162711	NLRP3	2.99739	-0.772744	0.855059
ENSG00000212663	AC003035.1	5.63141	-0.772708	0.799417
ENSG00000235214	FAM83C-AS1	6.49759	-0.772409	0.786744
ENSG00000241560	ZBTB20-AS1	4.2892	-0.771943	0.823192
ENSG00000239128	SNORD13P3	2.71956	-0.771843	0.854998
ENSG00000286112	AL441992.3	9.3289	-0.771792	0.745346
ENSG00000197261	C6orf141	21.0212	-0.771788	0.648846
ENSG00000231561	CEACAMP5	2.6764	-0.771631	0.859904
ENSG00000252311	RNU1-103P	14.7471	-0.771384	0.704171
ENSG00000178636	AC092656.1	7.13153	-0.771306	0.782296
ENSG00000183779	ZNF703	26.7077	-0.770512	0.596089
ENSG00000201622	RNU6-621P	3.94479	-0.770431	0.838696
ENSG00000261652	C15orf65	19.8424	-0.770393	0.645631
ENSG00000166592	RRAD	29.1076	-0.770005	0.574655
ENSG00000273540	AGBL1	43.1671	-0.769757	0.506856
ENSG00000244411	KRTAP5-7	8.87738	-0.769661	0.765697
ENSG00000232104	RFX3-AS1	151.581	-0.76966	0.267515
ENSG00000279649	AC020978.9	58.6671	-0.769451	0.442614
ENSG00000228242	AC093495.1	36.3963	-0.769128	0.534076
ENSG00000207696	MIR659	20.4501	-0.767855	0.643521
ENSG00000135407	AVIL	127.048	-0.767805	0.272662
ENSG00000130055	GDPD2	13.6057	-0.767762	0.718698
ENSG00000261404	AC138627.1	38.5411	-0.767702	0.552986
ENSG00000253869	PIGFP1	4.58617	-0.767296	0.823118
ENSG00000285948	AC123768.5	15.6598	-0.767081	0.710761
ENSG00000286705	AC079140.6	14.7292	-0.766951	0.705759
ENSG00000268649	AL132655.2	14.0598	-0.766518	0.701424
ENSG00000267852	AC119396.2	11.8467	-0.766517	0.747705
ENSG00000237380	HOXD-AS2	223.861	-0.766336	0.196018
ENSG00000283146	MIR548AU	14.7037	-0.766246	0.702632
ENSG00000248794	AC026436.1	56.0411	-0.766192	0.460016
ENSG00000156475	PPP2R2B	48.792	-0.766076	0.47299
ENSG00000159166	LAD1	4.69992	-0.766028	0.830657
ENSG00000185040	SPDYE16	3.01106	-0.765931	0.874256
ENSG00000147041	SYTL5	90.9355	-0.765721	0.402276
ENSG00000247151	CSTF3-DT	33.4726	-0.765545	0.570158
ENSG00000279859	AC093323.2	19.891	-0.765257	0.671861
ENSG00000253438	PCAT1	7.48749	-0.765074	0.788835
ENSG00000223006	RN7SKP137	7.00318	-0.764854	0.785741
ENSG00000201372	RNU6-1251P	7.64353	-0.764209	0.77562
ENSG00000185155	MIXL1	8.2423	-0.764117	0.806565
ENSG00000267277	AC024575.2	38.4846	-0.763851	0.555683
ENSG00000285904	AC006452.2	21.3518	-0.763639	0.66489
ENSG00000269145	AC007192.2	10.7059	-0.762685	0.756306
ENSG00000117595	IRF6	464.093	-0.762629	0.0602391
ENSG00000277103	AL445670.1	19.3243	-0.762468	0.656512
ENSG00000169402	RSPH10B2	37.1331	-0.762181	0.535056
ENSG00000272372	AC009102.2	6.93482	-0.762138	0.810734
ENSG00000274996	AC006449.1	6.12547	-0.761084	0.80628
ENSG00000274588	DGKK	150.602	-0.76103	0.234818
ENSG00000254481	PTP4A2P2	3.58257	-0.76076	0.84988
ENSG00000248445	SEMA6A-AS1	82.6709	-0.760724	0.402884
ENSG00000244501	RN7SL623P	11.4731	-0.760602	0.740132
ENSG00000268309	AC008764.3	9.22123	-0.760474	0.766972
ENSG00000224594	RPL29P19	15.3236	-0.760441	0.701488
ENSG00000226872	AC002472.1	9.44492	-0.760141	0.775018
ENSG00000273142	LINC02604	105.886	-0.76007	0.384779
ENSG00000241754	AC063938.1	24.4532	-0.759998	0.66602
ENSG00000266905	AC114684.1	3.54478	-0.759766	0.861369
ENSG00000278231	AL133342.1	3.06189	-0.759313	0.862445
ENSG00000272265	AC034236.3	8.39071	-0.759153	0.774287
ENSG00000221843	C2orf16	8.7627	-0.759124	0.776536
ENSG00000231131	LNCAROD	18.2496	-0.75895	0.6657
ENSG00000185668	POU3F1	4.6893	-0.758282	0.825407
ENSG00000286811	AL353138.1	129.478	-0.758198	0.349756
ENSG00000252101	RNU6-758P	6.15112	-0.758143	0.848219
ENSG00000227745	AC098826.2	3.11813	-0.757961	0.858934
ENSG00000260647	AC127537.1	20.0675	-0.75737	0.681175
ENSG00000227253	AL158834.2	4.88625	-0.757276	0.858006
ENSG00000227534	Z83841.1	6.07351	-0.757214	0.807266
ENSG00000236939	BAALC-AS2	3.01119	-0.756911	0.865328
ENSG00000227910	AC092634.3	69.1379	-0.756333	0.453837
ENSG00000259977	AL121578.2	3.50759	-0.75628	0.860175
ENSG00000224655	LINC01823	10.636	-0.756179	0.750076
ENSG00000199075	MIR26A1	3.94974	-0.755723	0.86353
ENSG00000160408	ST6GALNAC6	42.6853	-0.755318	0.557824
ENSG00000230131	LINC02641	53.5808	-0.755133	0.508985
ENSG00000235917	MTCO2P11	7.90058	-0.754726	0.811366
ENSG00000206717	AL139100.1	5.31203	-0.754706	0.833378
ENSG00000254563	AP002768.1	8.69948	-0.754641	0.778963
ENSG00000211581	MIR765	2.66248	-0.754322	0.883782
ENSG00000172361	CFAP53	109.159	-0.753998	0.346792
ENSG00000250451	HOXC-AS1	6.07496	-0.753924	0.821941
ENSG00000111452	ADGRD1	10.2859	-0.753468	0.776187
ENSG00000258857	AL359397.1	6.88231	-0.753332	0.813394
ENSG00000233028	AC006970.2	4.82424	-0.753253	0.84234
ENSG00000286196	AL162586.2	20.084	-0.753024	0.698267
ENSG00000259585	RBM17P4	19.39	-0.75271	0.668494
ENSG00000249364	AC112206.2	2.70613	-0.752483	0.870349
ENSG00000278135	AC104662.2	4.71671	-0.752392	0.841473
ENSG00000203546	AL139353.1	16.8613	-0.752265	0.710127
ENSG00000260339	HEXA-AS1	59.6214	-0.751864	0.471006
ENSG00000256249	AC026333.3	2.77112	-0.751836	0.867446
ENSG00000175556	LONRF3	10.8174	-0.751719	0.774545
ENSG00000258359	PCNPP1	33.3998	-0.751507	0.59624
ENSG00000212344	RNU6-823P	2.57708	-0.750769	0.879372
ENSG00000252916	RNU6-762P	19.1555	-0.750699	0.70439
ENSG00000258343	AC090001.1	11.1386	-0.750434	0.764968
ENSG00000238057	ZEB2-AS1	8.86389	-0.749941	0.783129
ENSG00000255992	AC131009.1	12.4006	-0.749872	0.759822
ENSG00000286616	AL008730.1	2.04476	-0.749645	0.901718
ENSG00000287401	AC034139.1	5.65205	-0.749337	0.824453
ENSG00000177757	FAM87B	3.50313	-0.74932	0.880642
ENSG00000232860	SMG7-AS1	24.3271	-0.748769	0.655425
ENSG00000216179	MIR541	2.19051	-0.74873	0.90422
ENSG00000264395	MIR3193	26.4278	-0.748283	0.660312
ENSG00000074771	NOX3	40.8393	-0.748276	0.570296
ENSG00000164949	GEM	418.746	-0.747799	0.0960453
ENSG00000255020	AF131216.3	30.2807	-0.747071	0.637677
ENSG00000260093	AC034111.1	47.4279	-0.746854	0.517442
ENSG00000213149	CNN2P9	4.71683	-0.74676	0.854856
ENSG00000207024	AP001453.1	2.89305	-0.746697	0.887752
ENSG00000177272	KCNA3	135.86	-0.746131	0.318526
ENSG00000266907	AC006116.2	11.9719	-0.746124	0.756309
ENSG00000130222	GADD45G	23.3212	-0.746007	0.661137
ENSG00000237693	IRGM	2.63335	-0.745952	0.890062
ENSG00000238280	AC067751.1	21.1168	-0.74585	0.691845
ENSG00000246526	LINC002481	37.977	-0.745697	0.555049
ENSG00000259426	AC027237.5	82.5285	-0.745675	0.472679
ENSG00000181885	CLDN7	3.69596	-0.745585	0.865287
ENSG00000249604	AC096564.2	3.31551	-0.745554	0.870029
ENSG00000271128	AC008608.1	16.454	-0.745457	0.733284
ENSG00000205853	RFPL3S	47.0602	-0.745327	0.55079
ENSG00000244926	ALKBH3-AS1	2.59379	-0.745154	0.883614
ENSG00000238062	SPATA3-AS1	22.1884	-0.744852	0.673374
ENSG00000284473	MIR4720	29.5246	-0.744701	0.61693
ENSG00000226216	RPS12P5	79.6305	-0.744489	0.454418
ENSG00000287180	AC106818.2	14.0301	-0.74445	0.735489
ENSG00000200637	RNU5F-3P	4.24968	-0.744119	0.851415
ENSG00000168852	TPTE2P5	164.351	-0.743991	0.276444
ENSG00000288065	AC007881.4	3.25399	-0.74385	0.861885
ENSG00000238109	AC004893.1	2.3015	-0.743509	0.894114
ENSG00000273264	AL360219.2	3.65589	-0.742962	0.868015
ENSG00000276696	AC090518.2	11.6733	-0.742708	0.759536
ENSG00000201208	AC089999.2	10.6812	-0.742578	0.807463
ENSG00000222222	RNU2-17P	4.87207	-0.742499	0.865296
ENSG00000165655	ZNF503	192.049	-0.742096	0.24308
ENSG00000273188	AL022328.3	7.59947	-0.741861	0.796487
ENSG00000163131	CTSS	38.3032	-0.741405	0.59397
ENSG00000272489	AL132656.3	16.3477	-0.741354	0.717403
ENSG00000073146	MOV10L1	49.4863	-0.741327	0.535592
ENSG00000199872	RNU6-942P	55.2719	-0.741222	0.52323
ENSG00000140279	DUOX2	20.2652	-0.740642	0.67328
ENSG00000254771	AP001893.2	16.9705	-0.740616	0.734823
ENSG00000214264	KCTD9P4	12.8092	-0.740611	0.744797
ENSG00000273125	LINC01990	3.29925	-0.740427	0.867913
ENSG00000166359	WDR88	13.6293	-0.74024	0.744966
ENSG00000233461	AL445524.1	101.997	-0.740134	0.369597
ENSG00000272977	AL008721.2	79.1999	-0.74011	0.433017
ENSG00000244139	RN7SL397P	23.0255	-0.739703	0.693936
ENSG00000240497	AC092919.2	2.15648	-0.739632	0.904319
ENSG00000185267	CDNF	44.2074	-0.739356	0.558607
ENSG00000146006	LRRTM2	137.895	-0.738901	0.308198
ENSG00000228624	HDAC2-AS2	89.368	-0.738851	0.412698
ENSG00000288070	AC016902.1	3.20653	-0.738836	0.868683
ENSG00000261065	AL592146.1	4.71095	-0.738821	0.867676
ENSG00000272542	AL137246.1	2.62569	-0.738441	0.900668
ENSG00000228703	AL355310.2	15.7016	-0.73825	0.733055
ENSG00000215237	AL592293.1	11.6574	-0.737841	0.768336
ENSG00000252202	AC008393.2	8.53111	-0.737609	0.79505
ENSG00000265478	AC107982.3	25.2369	-0.737343	0.660859
ENSG00000251754	RNU6-999P	12.9688	-0.737305	0.744255
ENSG00000183484	GPR132	2.39178	-0.737146	0.888392
ENSG00000243960	AL390195.2	29.5483	-0.737108	0.630501
ENSG00000260708	AL118516.1	17.0252	-0.737029	0.726224
ENSG00000279875	AC074029.4	25.3923	-0.736847	0.662837
ENSG00000260213	AC092718.2	7.42877	-0.736396	0.800519
ENSG00000133067	LGR6	4.79604	-0.736363	0.852201
ENSG00000231961	AL035461.2	18.2937	-0.736263	0.734583
ENSG00000196557	CACNA1H	2.48891	-0.735903	0.895973
ENSG00000270361	AL451085.2	12.4815	-0.735804	0.762553
ENSG00000235078	AC231981.1	44.3221	-0.735571	0.572476
ENSG00000263011	AC108134.4	3.13327	-0.735442	0.874116
ENSG00000117834	SLC5A9	4.00233	-0.735272	0.861922
ENSG00000122756	CNTFR	1611.54	-0.73506	0.0660147
ENSG00000256902	IQSEC3P1	10.1291	-0.734891	0.767082
ENSG00000251988	RNU4ATAC18P	56.9448	-0.734705	0.505996
ENSG00000010379	SLC6A13	31.1014	-0.734618	0.627193
ENSG00000198553	KCNRG	26.6032	-0.733919	0.672439
ENSG00000225083	GRTP1-AS1	5.41413	-0.73359	0.843631
ENSG00000210841	RNU6ATAC26P	2.37641	-0.733438	0.888664
ENSG00000285966	AC007686.4	2.15003	-0.733306	0.891533
ENSG00000251520	AL162431.2	164.496	-0.733224	0.274073
ENSG00000227268	KLLN	207.265	-0.732835	0.223891
ENSG00000261173	AC018845.3	36.3235	-0.732734	0.60536
ENSG00000250490	LINC02145	43.7365	-0.732478	0.571317
ENSG00000124216	SNAI1	188.581	-0.731956	0.263716
ENSG00000239919	SNRPGP3	4.18424	-0.731801	0.855043
ENSG00000140470	ADAMTS17	52.2086	-0.731673	0.530797
ENSG00000103599	IQCH	364.663	-0.731569	0.150303
ENSG00000226070	AL139275.1	21.2759	-0.731443	0.702426
ENSG00000186367	MINAR2	105	-0.731186	0.377658
ENSG00000257432	AL512310.4	9.61419	-0.73112	0.789082
ENSG00000178055	PRSS42P	42.7785	-0.731086	0.573533
ENSG00000228550	AC073583.1	9.71352	-0.731071	0.799666
ENSG00000239641	PLS1-AS1	7.6922	-0.730989	0.819812
ENSG00000277893	SRD5A2	3.77122	-0.730975	0.863331
ENSG00000257613	AC084032.1	27.5051	-0.730874	0.68202
ENSG00000227236	AL583844.1	6.31629	-0.730509	0.829008
ENSG00000215966	MIR876	16.9536	-0.730002	0.722091
ENSG00000279328	AC073439.1	32.299	-0.72979	0.626133
ENSG00000103021	CCDC113	363.478	-0.72956	0.138206
ENSG00000283578	MTND5P42	9.3807	-0.729485	0.837822
ENSG00000287437	AL161662.1	6.5535	-0.728966	0.83325
ENSG00000207813	MIR605	19.7756	-0.728954	0.712621
ENSG00000207326	AL356583.1	15.9614	-0.728798	0.72198
ENSG00000163075	CFAP221	105.675	-0.728358	0.403051
ENSG00000100867	DHRS2	74.5778	-0.727595	0.486507
ENSG00000213386	AC022217.2	4.50998	-0.727338	0.844863
ENSG00000081923	ATP8B1	11.671	-0.727276	0.781822
ENSG00000252332	RNU6-911P	2.48502	-0.726448	0.892025
ENSG00000229312	AL353693.1	6.73892	-0.726373	0.820089
ENSG00000203684	IBA57-DT	30.0811	-0.726212	0.636157
ENSG00000239763	AC009120.1	103.006	-0.72596	0.443335
ENSG00000237436	CAMTA1-DT	18.1008	-0.725903	0.71411
ENSG00000136869	TLR4	9.83317	-0.725768	0.793619
ENSG00000247775	SNCA-AS1	7.53065	-0.725648	0.823113
ENSG00000078328	RBFOX1	16.7209	-0.725628	0.728552
ENSG00000253133	AC009630.1	15.0095	-0.725406	0.756019
ENSG00000216471	RPSAP43	14.0609	-0.724977	0.737956
ENSG00000238998	RNU7-187P	6.75094	-0.724764	0.838672
ENSG00000132677	RHBG	7.28765	-0.724449	0.814788
ENSG00000248925	AC021087.1	12.7762	-0.724038	0.777687
ENSG00000269896	AL513477.1	138.793	-0.72391	0.328754
ENSG00000273238	TMEM271	2.11782	-0.72334	0.907337
ENSG00000266844	AC093330.1	46.8728	-0.723272	0.568796
ENSG00000279923	AC022417.1	28.205	-0.723218	0.653583
ENSG00000259648	AL132640.3	4.75018	-0.722689	0.850503
ENSG00000124602	UNC5CL	35.6348	-0.722309	0.638132
ENSG00000254507	DEFB131E	12.6439	-0.722154	0.76434
ENSG00000234676	IFT74-AS1	4.59111	-0.722153	0.849984
ENSG00000232176	AL161909.1	23.1341	-0.72199	0.693667
ENSG00000259529	AL136295.5	27.1749	-0.721945	0.657338
ENSG00000273765	AC024257.4	7.68083	-0.721794	0.846074
ENSG00000135436	FAM186B	27.6463	-0.721327	0.662874
ENSG00000265254	AC015917.2	35.5339	-0.721177	0.634383
ENSG00000239828	AC063944.1	17.2943	-0.721062	0.724841
ENSG00000286242	AC018797.3	3.9093	-0.720836	0.877964
ENSG00000252050	AL606748.2	9.1901	-0.720766	0.810022
ENSG00000108231	LGI1	49.5102	-0.720473	0.57021
ENSG00000250739	LINC01262	6.13149	-0.720343	0.839709
ENSG00000283441	MIR499B	5.52847	-0.720139	0.85381
ENSG00000245832	MIR4300HG	2.45258	-0.720089	0.902396
ENSG00000273821	AL096828.3	4.23227	-0.720075	0.875067
ENSG00000188687	SLC4A5	119.992	-0.719802	0.380343
ENSG00000241163	LINC00877	2.05794	-0.719798	0.921909
ENSG00000287089	AL138889.3	21.2314	-0.719581	0.711851
ENSG00000157315	TMED6	8.55403	-0.719323	0.820456
ENSG00000143127	ITGA10	59.8036	-0.719227	0.508482
ENSG00000271314	AL161729.2	4.14995	-0.719187	0.882923
ENSG00000286035	AC073840.1	10.6306	-0.718999	0.784054
ENSG00000233920	AL162595.2	3.75026	-0.718991	0.877475
ENSG00000259138	AL049780.2	18.2805	-0.718955	0.738475
ENSG00000009790	TRAF3IP3	8.94179	-0.718734	0.823637
ENSG00000167676	PLIN4	36.0221	-0.718625	0.606703
ENSG00000268112	AC008761.1	19.456	-0.718539	0.738174
ENSG00000230162	CT45A11P	13.4899	-0.717927	0.774921
ENSG00000233754	AP001628.2	3.86934	-0.71778	0.871012
ENSG00000285853	AL137802.3	5.48592	-0.717667	0.844187
ENSG00000280245	AC079336.7	3.79136	-0.717641	0.881284
ENSG00000109667	SLC2A9	3.97075	-0.717593	0.862145
ENSG00000128052	KDR	4.0519	-0.717592	0.881456
ENSG00000287814	AC011407.1	5.47407	-0.717565	0.841823
ENSG00000257181	AC025423.4	9.87723	-0.717359	0.807045
ENSG00000287033	AL590101.1	14.8968	-0.717097	0.775753
ENSG00000215859	PDZK1P1	2.3062	-0.71702	0.913493
ENSG00000124835	AC105760.1	28.2935	-0.716935	0.670304
ENSG00000184838	PRR16	411.111	-0.716771	0.171267
ENSG00000233791	LINC01136	11.4902	-0.716759	0.779887
ENSG00000204909	SPINK9	4.4298	-0.716488	0.867001
ENSG00000249917	LINC00536	6.18554	-0.716434	0.84346
ENSG00000265496	AC100778.3	6.01199	-0.716406	0.865531
ENSG00000036473	OTC	3.31562	-0.716205	0.905423
ENSG00000163520	FBLN2	174.393	-0.716119	0.414454
ENSG00000231305	AC112484.1	79.3514	-0.715954	0.498844
ENSG00000008311	AASS	131.743	-0.715878	0.372286
ENSG00000236617	AC127070.1	10.3679	-0.715839	0.788711
ENSG00000259709	AC023906.4	9.49586	-0.715756	0.800002
ENSG00000261439	AC079411.1	6.67759	-0.715495	0.857993
ENSG00000270989	AC139493.1	5.54814	-0.715256	0.846599
ENSG00000114812	VIPR1	17.8424	-0.714756	0.738379
ENSG00000273058	AL359921.2	34.1892	-0.714729	0.636562
ENSG00000221680	MIR1278	12.8339	-0.714659	0.787805
ENSG00000278001	AL591926.5	5.87083	-0.714524	0.839096
ENSG00000214456	PLIN5	43.9307	-0.714417	0.630561
ENSG00000232938	RPL23AP87	3.87202	-0.714396	0.892461
ENSG00000260209	AP000842.3	10.9947	-0.714382	0.798166
ENSG00000218698	ST13P16	2.09664	-0.714294	0.905164
ENSG00000259376	AC090907.1	5.73649	-0.714191	0.853733
ENSG00000226055	PAICSP1	22.5328	-0.714167	0.700008
ENSG00000279168	AC105052.4	43.1829	-0.714036	0.626498
ENSG00000238260	AL513320.1	9.90756	-0.71397	0.810015
ENSG00000268945	AC010422.2	8.20389	-0.713738	0.819578
ENSG00000255883	FUNDC2P1	10.4831	-0.713654	0.786545
ENSG00000249853	HS3ST5	246.199	-0.713645	0.226465
ENSG00000182923	CEP63	709.989	-0.713363	0.0924172
ENSG00000276092	AC040896.1	18.7884	-0.71334	0.736864
ENSG00000186451	SPATA12	7.84385	-0.713135	0.844998
ENSG00000267054	AC008738.1	14.8229	-0.713095	0.761738
ENSG00000267033	AC020911.1	3.09509	-0.712898	0.890352
ENSG00000222578	RNA5SP345	5.3675	-0.712873	0.866452
ENSG00000255455	AP003486.1	475.588	-0.712571	0.16179
ENSG00000105697	HAMP	3.58075	-0.712503	0.879926
ENSG00000286379	AL591845.1	26.317	-0.712307	0.684993
ENSG00000250536	ABHD17AP3	8.07541	-0.71213	0.832939
ENSG00000104856	RELB	251.789	-0.711847	0.284928
ENSG00000267920	SNX6P1	2.60551	-0.71179	0.895733
ENSG00000262728	AC123768.3	73.0765	-0.711598	0.529378
ENSG00000255201	AC087623.1	6.69077	-0.711184	0.865527
ENSG00000222810	RNU2-68P	10.0382	-0.711081	0.801719
ENSG00000200783	RN7SKP180	10.0299	-0.710802	0.797837
ENSG00000279433	AC018529.3	6.2065	-0.710777	0.847675
ENSG00000286985	AC022239.2	53.4064	-0.710559	0.573003
ENSG00000258731	AL356020.1	11.5043	-0.710231	0.786933
ENSG00000234405	Z69733.1	86.4651	-0.71	0.485297
ENSG00000279187	AC027601.5	12.797	-0.70999	0.783511
ENSG00000174483	BBS1	82.2513	-0.709919	0.541879
ENSG00000236711	SMAD9-IT1	123.162	-0.709742	0.435081
ENSG00000167992	VWCE	403.007	-0.70961	0.176271
ENSG00000286846	Z93943.1	108.053	-0.709394	0.448351
ENSG00000235296	AC145207.1	9.10282	-0.709296	0.810856
ENSG00000230090	AC108025.1	56.4591	-0.709235	0.603907
ENSG00000248971	KRT8P46	113.101	-0.70916	0.453532
ENSG00000272950	AC093799.1	5.17817	-0.708942	0.859103
ENSG00000197279	ZNF165	51.1397	-0.70867	0.583406
ENSG00000249494	AC008629.1	25.627	-0.707804	0.727737
ENSG00000134489	HRH4	11.6189	-0.7077	0.805542
ENSG00000273204	AC104506.1	12.1681	-0.707685	0.789184
ENSG00000228630	HOTAIR	139.029	-0.707545	0.365223
ENSG00000213104	NPM1P46	5.38988	-0.707325	0.855724
ENSG00000213137	ARF1P2	35.2883	-0.707007	0.643484
ENSG00000231964	AL731567.1	10.2432	-0.706927	0.796175
ENSG00000232070	TMEM253	27.4383	-0.706791	0.710743
ENSG00000221325	MIR1200	14.0664	-0.706676	0.766451
ENSG00000232142	RPS25P9	7.28275	-0.706549	0.825353
ENSG00000205085	FAM71F2	148.051	-0.706525	0.394078
ENSG00000180211	FO393411.1	35.9692	-0.706505	0.661875
ENSG00000270977	AC015849.5	30.2663	-0.706408	0.672792
ENSG00000234832	NXT1-AS1	13.0024	-0.706399	0.784628
ENSG00000223751	AC116609.1	11.4626	-0.706396	0.797449
ENSG00000274547	AC012354.4	5.10824	-0.706396	0.863129
ENSG00000227730	MTND6P5	10.1609	-0.706366	0.802275
ENSG00000254793	FDPSP4	12.1732	-0.706302	0.804907
ENSG00000234187	AIMP1P1	9.43675	-0.706264	0.80562
ENSG00000278206	AL031320.2	7.0347	-0.706147	0.840911
ENSG00000115738	ID2	3083.63	-0.705907	0.275099
ENSG00000271379	AC023513.1	10.2161	-0.705779	0.816116
ENSG00000225760	LINC00431	25.2032	-0.705668	0.709471
ENSG00000200816	SNORA38	12.6776	-0.705617	0.779918
ENSG00000164850	GPER1	110.234	-0.705545	0.497543
ENSG00000286707	AC010896.1	12.3056	-0.705273	0.787187
ENSG00000259286	AC087639.1	12.6671	-0.705251	0.783629
ENSG00000280587	LINC01348	8.29849	-0.705143	0.829846
ENSG00000166923	GREM1	520.032	-0.704988	0.452451
ENSG00000272646	AC079766.1	16.1869	-0.704674	0.751692
ENSG00000199436	SNORD9	16.7766	-0.704636	0.750899
ENSG00000150637	CD226	18.5	-0.704485	0.736603
ENSG00000259332	ST20-MTHFS	4.20534	-0.704426	0.867106
ENSG00000259520	AC051619.4	28.6977	-0.704389	0.688709
ENSG00000273056	AL354694.1	11.945	-0.704384	0.783323
ENSG00000228404	AP001468.1	9.37717	-0.704129	0.829598
ENSG00000260389	WBP11P1	4.00535	-0.703841	0.906552
ENSG00000202222	AL033527.1	37.2413	-0.703792	0.657676
ENSG00000253704	AC023632.2	38.9128	-0.703375	0.657791
ENSG00000232874	AC080129.2	6.66701	-0.703262	0.84652
ENSG00000260465	AC018557.1	9.66539	-0.70279	0.808193
ENSG00000287609	AL589787.2	18.8849	-0.702767	0.758761
ENSG00000164182	NDUFAF2	141.369	-0.702624	0.420726
ENSG00000273507	AL354809.1	18.4912	-0.702496	0.740592
ENSG00000225518	LINC01703	73.6218	-0.702454	0.585962
ENSG00000241188	RN7SL165P	3.52411	-0.702397	0.898969
ENSG00000112902	SEMA5A	133.527	-0.702059	0.394925
ENSG00000223935	LGALSL-DT	39.6846	-0.701745	0.652218
ENSG00000204055	AL158151.1	17.3144	-0.701499	0.794371
ENSG00000115129	TP53I3	703.176	-0.700713	0.0934224
ENSG00000168918	INPP5D	227.49	-0.700701	0.329227
ENSG00000260253	AC084262.1	13.9606	-0.70046	0.777603
ENSG00000284954	AL662884.3	4.07773	-0.70031	0.875588
ENSG00000186976	EFCAB6	108.187	-0.70011	0.472709
ENSG00000178125	PPP1R42	8.13242	-0.699459	0.841218
ENSG00000249069	LINC01033	10.4634	-0.699281	0.806488
ENSG00000279406	AL359183.1	114.014	-0.698904	0.441075
ENSG00000168546	GFRA2	14.6075	-0.698851	0.766815
ENSG00000186710	CFAP73	37.4449	-0.698453	0.681626
ENSG00000251095	AC093866.1	68.934	-0.69843	0.59397
ENSG00000253741	LNCOC1	91.2562	-0.698254	0.517607
ENSG00000126010	GRPR	11.8928	-0.698099	0.800136
ENSG00000110693	SOX6	222.491	-0.697635	0.294342
ENSG00000213188	YBX1P4	16.3886	-0.697417	0.760296
ENSG00000286116	AL157394.3	30.9224	-0.697394	0.682277
ENSG00000255440	AP001085.1	2.18825	-0.6965	0.913914
ENSG00000261341	AC010325.1	47.3562	-0.69629	0.600028
ENSG00000130649	CYP2E1	12.3566	-0.696269	0.805605
ENSG00000273306	AC018690.1	62.3951	-0.695668	0.575256
ENSG00000253210	AC040970.1	57.3139	-0.69557	0.585296
ENSG00000252348	RNU6-1256P	2.22989	-0.695419	0.908234
ENSG00000229766	AL021396.1	35.4775	-0.695312	0.716383
ENSG00000284830	AL049557.1	50.0524	-0.695189	0.63297
ENSG00000265422	MIR4684	3.33504	-0.695134	0.908145
ENSG00000205220	PSMB10	8.84679	-0.695082	0.847513
ENSG00000262117	BCAR4	7.03283	-0.695078	0.85769
ENSG00000245017	LINC02453	10.7273	-0.694602	0.804236
ENSG00000278763	FAM27B	26.515	-0.694381	0.712955
ENSG00000150394	CDH8	31.7984	-0.694325	0.703173
ENSG00000272024	AC064807.4	30.7225	-0.694242	0.699837
ENSG00000229191	AL358473.1	14.4599	-0.693991	0.797224
ENSG00000166793	YPEL4	88.3461	-0.693766	0.522059
ENSG00000236760	AC019118.2	53.8057	-0.693666	0.630265
ENSG00000235357	LINC01621	9.45613	-0.693655	0.830873
ENSG00000251314	AC104123.1	2.38954	-0.693561	0.916753
ENSG00000196666	FAM180B	8.37495	-0.693449	0.840052
ENSG00000197191	CYSRT1	34.6521	-0.693033	0.675929
ENSG00000270339	PPIAL4H	4.79848	-0.692853	0.8663
ENSG00000270178	AC007687.1	5.23078	-0.692346	0.870766
ENSG00000287067	AC106791.3	35.8541	-0.692152	0.680295
ENSG00000116299	KIAA1324	58.3444	-0.691863	0.603374
ENSG00000279080	AL022322.2	11.5117	-0.691772	0.815847
ENSG00000282393	AC016588.2	56.7642	-0.691611	0.591181
ENSG00000231128	AL137856.1	9.61003	-0.69145	0.838288
ENSG00000257497	AC121761.1	15.8326	-0.691004	0.770889
ENSG00000176723	ZNF843	71.168	-0.690918	0.580841
ENSG00000260368	AC027373.1	59.7983	-0.690868	0.583673
ENSG00000160207	HSF2BP	45.1861	-0.690783	0.625978
ENSG00000224939	LINC00184	18.691	-0.69078	0.753656
ENSG00000252317	AL513342.1	6.8608	-0.690299	0.861832
ENSG00000156486	KCNS2	17.9081	-0.69011	0.764276
ENSG00000265565	MIR3143	7.48186	-0.689317	0.8468
ENSG00000162843	WDR64	2.29136	-0.689306	0.912142
ENSG00000287337	AC005962.2	3.63523	-0.688959	0.895652
ENSG00000208008	MIR125A	2.36551	-0.688634	0.917227
ENSG00000229127	KANSL1L-AS1	252.999	-0.68807	0.312361
ENSG00000101353	MROH8	189.537	-0.68788	0.338777
ENSG00000224988	AL158207.1	5.68135	-0.687826	0.865276
ENSG00000128617	OPN1SW	12.6485	-0.68765	0.826122
ENSG00000276292	AC131159.1	13.0042	-0.687559	0.806631
ENSG00000232640	AL354892.2	3.05677	-0.686476	0.901075
ENSG00000263345	AC006435.2	76.9191	-0.686227	0.54735
ENSG00000041880	PARP3	179.681	-0.685805	0.406196
ENSG00000254132	MTND6P3	4.56703	-0.685746	0.893462
ENSG00000268288	AL589765.5	18.0272	-0.685725	0.757227
ENSG00000267028	TCF4-AS1	4.99876	-0.685607	0.890085
ENSG00000276757	RN7SL192P	42.5306	-0.685226	0.6826
ENSG00000174738	NR1D2	3373.36	-0.685223	0.0588691
ENSG00000201570	RNU4-56P	20.494	-0.685124	0.763718
ENSG00000258653	AC005520.3	23.2968	-0.685112	0.763087
ENSG00000171124	FUT3	24.278	-0.684859	0.750942
ENSG00000200183	RNU6-238P	5.3152	-0.684783	0.870533
ENSG00000235683	AC018442.1	36.7239	-0.684603	0.673914
ENSG00000266385	AC005899.6	16.0994	-0.684532	0.795699
ENSG00000109205	ODAM	3.71914	-0.684482	0.907768
ENSG00000261570	AC073878.1	40.1434	-0.684433	0.666278
ENSG00000166888	STAT6	25.2177	-0.684408	0.739959
ENSG00000237268	AC092447.7	79.2628	-0.684263	0.567858
ENSG00000258284	POLR2KP1	38.7079	-0.684048	0.670385
ENSG00000177350	RPL13AP3	11.617	-0.684037	0.817406
ENSG00000229326	AC069154.1	15.2522	-0.683882	0.793655
ENSG00000254806	SYS1-DBNDD2	8.32443	-0.68351	0.846897
ENSG00000287787	AC092275.1	181.075	-0.683415	0.392929
ENSG00000251003	ZFPM2-AS1	93.3196	-0.682757	0.516691
ENSG00000227963	RBM15-AS1	43.5056	-0.682655	0.646055
ENSG00000245146	MALINC1	34.5098	-0.682534	0.696114
ENSG00000235904	RBMS3-AS3	122.85	-0.682486	0.476411
ENSG00000254484	AP002336.1	28.5955	-0.682092	0.718752
ENSG00000130203	APOE	27.3927	-0.681804	0.742704
ENSG00000090539	CHRD	28.9299	-0.681768	0.716462
ENSG00000251567	AC018680.1	8.69444	-0.681475	0.863036
ENSG00000279266	AC068860.1	72.7493	-0.681371	0.559744
ENSG00000135678	CPM	19.9736	-0.68104	0.768779
ENSG00000108001	EBF3	79.1712	-0.680558	0.565102
ENSG00000107796	ACTA2	840.126	-0.680508	0.141782
ENSG00000205871	RPS3AP47	5.58769	-0.680504	0.869131
ENSG00000263657	AC023389.2	30.0418	-0.680489	0.726438
ENSG00000146926	ASB10	2.22841	-0.680482	0.926429
ENSG00000140280	LYSMD2	414.165	-0.680306	0.206896
ENSG00000007237	AC005747.1	363.161	-0.68017	0.245164
ENSG00000254213	PRXL2AP2	4.664	-0.679732	0.89282
ENSG00000200376	RNU5E-10P	3.64926	-0.679727	0.906186
ENSG00000169327	OR5AU1	3.74793	-0.679421	0.902301
ENSG00000264958	ALOX12P1	16.8481	-0.679405	0.776833
ENSG00000089847	ANKRD24	24.6655	-0.679342	0.736686
ENSG00000213658	LAT	7.97002	-0.679293	0.849551
ENSG00000287633	AL161640.4	2.54301	-0.67925	0.91157
ENSG00000249487	LINC01586	8.47972	-0.679024	0.847997
ENSG00000275395	FCGBP	58.914	-0.678781	0.617287
ENSG00000285280	AL390957.1	41.3859	-0.678621	0.664603
ENSG00000169247	SH3TC2	58.3938	-0.678448	0.637123
ENSG00000222005	LINC01118	9.77126	-0.678078	0.829922
ENSG00000174460	ZCCHC12	137.687	-0.678042	0.531858
ENSG00000117600	PLPPR4	1642.49	-0.678039	0.0582994
ENSG00000154319	FAM167A	6722.68	-0.677982	0.0569655
ENSG00000167306	MYO5B	65.6025	-0.677975	0.60081
ENSG00000285692	AC023509.6	3.47531	-0.677854	0.896704
ENSG00000233954	UQCRHL	153.443	-0.677587	0.443706
ENSG00000136250	AOAH	12.9364	-0.677423	0.817716
ENSG00000087495	PHACTR3	301.434	-0.677235	0.293786
ENSG00000257017	HP	4.49981	-0.67653	0.882997
ENSG00000233862	AC016907.2	24.6612	-0.676418	0.747762
ENSG00000273372	SFTPD-AS1	6.55341	-0.676261	0.857186
ENSG00000266473	AC007448.4	14.5534	-0.676247	0.80454
ENSG00000287891	Z85996.3	13.4995	-0.675483	0.807875
ENSG00000065361	ERBB3	109.077	-0.675216	0.528778
ENSG00000201317	RNU4-59P	7.71969	-0.675033	0.857745
ENSG00000275720	AC243830.2	10.5802	-0.674899	0.832048
ENSG00000187492	CDHR4	2.74299	-0.674881	0.930289
ENSG00000271754	AL355802.3	19.1649	-0.674832	0.777567
ENSG00000259109	AC004858.1	9.79863	-0.674576	0.865434
ENSG00000200170	AL607035.1	16.1341	-0.674298	0.791668
ENSG00000261460	AC009690.2	9.78096	-0.674241	0.849343
ENSG00000224232	AC005104.2	13.7293	-0.67385	0.807458
ENSG00000260144	AC100827.2	66.3908	-0.673767	0.616669
ENSG00000234801	MORF4	6.74953	-0.673724	0.869979
ENSG00000162624	LHX8	39.5844	-0.673476	0.686984
ENSG00000240790	AC073934.1	10.2659	-0.672941	0.840383
ENSG00000189167	ZAR1L	4.31776	-0.672905	0.895936
ENSG00000250371	AC007370.2	8.83405	-0.6726	0.847226
ENSG00000124721	DNAH8	18.8815	-0.672582	0.771849
ENSG00000237931	CLIC4P3	4.64969	-0.672475	0.892026
ENSG00000249375	CASC11	10.1362	-0.67238	0.833235
ENSG00000287500	AC009754.2	9.61413	-0.672316	0.842654
ENSG00000131469	RPL27	1741.38	-0.672103	0.543713
ENSG00000269699	ZIM2	6.82164	-0.672069	0.870347
ENSG00000287434	AC109133.1	12.2679	-0.671914	0.833383
ENSG00000180539	C9orf139	4.71017	-0.671656	0.885213
ENSG00000206140	TMEM191C	6.56638	-0.671543	0.879127
ENSG00000184371	CSF1	236.6	-0.670755	0.350944
ENSG00000215529	EFCAB8	21.5837	-0.670096	0.76682
ENSG00000244055	AC007566.1	239.382	-0.669822	0.382214
ENSG00000204334	ERICH2	13.9536	-0.669726	0.822728
ENSG00000287009	AC021037.1	14.1301	-0.669711	0.821178
ENSG00000266644	AC103810.5	8.89307	-0.669361	0.851211
ENSG00000200254	RNU6-536P	3.57017	-0.669044	0.898634
ENSG00000157227	MMP14	25.5002	-0.668984	0.749749
ENSG00000070985	TRPM5	4.40762	-0.668982	0.897278
ENSG00000227230	AL606534.1	15.4126	-0.668747	0.809845
ENSG00000175701	MTLN	72.5264	-0.668463	0.596764
ENSG00000250616	AC012645.1	29.316	-0.668268	0.769824
ENSG00000273261	AC092953.2	4.954	-0.668258	0.894167
ENSG00000226045	AC234644.1	19.2669	-0.668146	0.789588
ENSG00000110169	HPX	155.451	-0.667802	0.523331
ENSG00000285922	AC104453.1	18.2246	-0.66757	0.783116
ENSG00000287809	AC005632.6	8.53988	-0.666331	0.862355
ENSG00000165630	PRPF18	188.539	-0.666155	0.45339
ENSG00000105371	ICAM4	6.02483	-0.666019	0.881928
ENSG00000258733	LINC02328	6.3963	-0.665662	0.879094
ENSG00000234502	FYTTD1P1	3.65694	-0.665477	0.910229
ENSG00000151846	PABPC3	10.5676	-0.665004	0.849359
ENSG00000224312	MCCD1P2	14.1342	-0.664807	0.817823
ENSG00000226989	AL049758.1	10.0001	-0.664755	0.866406
ENSG00000279464	AC096720.2	38.2743	-0.664666	0.716091
ENSG00000104951	IL4I1	10.2538	-0.664539	0.852618
ENSG00000262772	LINC01977	38.9858	-0.664395	0.697523
ENSG00000207780	MIR648	10.3565	-0.664355	0.840004
ENSG00000212539	AC012301.1	3.54394	-0.664266	0.913453
ENSG00000270490	AC110048.1	2.96779	-0.663808	0.915257
ENSG00000231304	SGO1-AS1	45.951	-0.663534	0.700002
ENSG00000258130	AC106782.1	2.50267	-0.663503	0.925153
ENSG00000225726	AC007000.3	18.681	-0.663421	0.798196
ENSG00000248415	GAPDHP61	2.51441	-0.663417	0.922266
ENSG00000253688	AC026904.2	17.8297	-0.663198	0.798084
ENSG00000121454	LHX4	27.3791	-0.662822	0.746334
ENSG00000107611	CUBN	137.884	-0.66275	0.49808
ENSG00000162526	TSSK3	32.2469	-0.662735	0.751793
ENSG00000206150	RNASE13	3.93289	-0.662701	0.90252
ENSG00000268050	AL158151.3	4.76952	-0.662225	0.894603
ENSG00000272754	AL133245.1	38.2885	-0.66191	0.731038
ENSG00000162004	CCDC78	68.6279	-0.66153	0.653099
ENSG00000278900	AC139792.2	27.9604	-0.661291	0.753797
ENSG00000180316	PNPLA1	8.62664	-0.661282	0.853176
ENSG00000108551	RASD1	14.8249	-0.661281	0.821694
ENSG00000253509	AC104393.1	6.92725	-0.661181	0.870984
ENSG00000217862	H4C10P	3.95456	-0.661116	0.914786
ENSG00000248015	AC005329.1	181.489	-0.660892	0.449275
ENSG00000223324	RN7SKP273	14.6569	-0.660723	0.829623
ENSG00000229241	PNPT1P1	19.5568	-0.660647	0.795329
ENSG00000287055	AL359813.1	8.4652	-0.660473	0.861653
ENSG00000288063	AC099050.1	3.91974	-0.660329	0.912035
ENSG00000050030	NEXMIF	9.2608	-0.660123	0.877042
ENSG00000233287	AC009362.1	5.17387	-0.660039	0.888047
ENSG00000162746	FCRLB	10.878	-0.659958	0.843256
ENSG00000047457	CP	4.70607	-0.659628	0.900259
ENSG00000249006	AL136360.1	3.62643	-0.659524	0.9043
ENSG00000287918	AF274853.1	32.657	-0.659374	0.748361
ENSG00000201501	AL133230.1	8.04449	-0.659156	0.866779
ENSG00000246323	AC113382.1	19.149	-0.659131	0.791539
ENSG00000204381	LAYN	411.22	-0.659029	0.291676
ENSG00000206659	Z99297.1	7.22678	-0.658844	0.878572
ENSG00000106823	ECM2	6.64454	-0.657786	0.882218
ENSG00000224789	AC012363.2	14.4247	-0.657762	0.824822
ENSG00000233540	DNM3-IT1	7.81785	-0.657425	0.86694
ENSG00000248863	AC097376.2	40.7289	-0.657076	0.703963
ENSG00000237781	ADAMTSL4-AS2	75.3964	-0.656896	0.604248
ENSG00000258744	AL132800.1	182.566	-0.656633	0.46296
ENSG00000259086	AL136298.3	9.53654	-0.65652	0.860019
ENSG00000227193	AC244453.1	11.3699	-0.656157	0.848954
ENSG00000245281	AC124242.1	108.778	-0.656135	0.559491
ENSG00000265487	AP001021.2	9.46861	-0.655885	0.86659
ENSG00000244723	ASLP1	28.5808	-0.655636	0.753216
ENSG00000264520	AC005154.4	14.8739	-0.655616	0.826577
ENSG00000122477	LRRC39	74.9226	-0.655612	0.612954
ENSG00000219150	AL603914.1	12.619	-0.655469	0.836941
ENSG00000274859	AC131238.1	5.80315	-0.655387	0.890473
ENSG00000185903	OR11N1P	46.1464	-0.655347	0.712422
ENSG00000255644	AC010185.1	6.18999	-0.655317	0.892249
ENSG00000262528	AL022341.2	31.6688	-0.655259	0.754073
ENSG00000241735	FABP5P3	22.773	-0.654964	0.779415
ENSG00000270016	AC026150.4	10.0879	-0.654957	0.848095
ENSG00000103313	MEFV	5.33804	-0.654956	0.898283
ENSG00000230226	AL121829.1	6.98098	-0.654797	0.878375
ENSG00000207960	MIR153-2	6.51092	-0.654733	0.877479
ENSG00000273394	AC128687.2	3.12271	-0.654413	0.92738
ENSG00000232150	ST13P4	31.5015	-0.654242	0.747415
ENSG00000287541	AC092610.2	13.3551	-0.65406	0.857505
ENSG00000226877	AL354733.1	10.2138	-0.65389	0.853014
ENSG00000228793	AL033523.1	6.99918	-0.653681	0.881297
ENSG00000238083	LRRC37A2	374.719	-0.653391	0.448915
ENSG00000207766	MIR626	16.0075	-0.6533	0.814338
ENSG00000253807	LINC01170	6.6479	-0.653157	0.890932
ENSG00000186281	GPAT2	5.36529	-0.653114	0.899045
ENSG00000230453	ANKRD18B	1266.32	-0.65297	0.112215
ENSG00000178297	TMPRSS9	12.5052	-0.652942	0.849748
ENSG00000272037	AP002907.1	20.9462	-0.652865	0.795319
ENSG00000214353	VAC14-AS1	14.7087	-0.652554	0.828889
ENSG00000271886	MIR98	10.1761	-0.652535	0.863877
ENSG00000226970	AL450063.1	5.68698	-0.652516	0.900754
ENSG00000221083	AL096855.1	6.09505	-0.652332	0.906217
ENSG00000213640	EEF1DP4	6.70594	-0.652224	0.880932
ENSG00000227906	SNAP25-AS1	61.4165	-0.651917	0.687863
ENSG00000200502	AL512604.1	53.2851	-0.651841	0.692696
ENSG00000259361	LINC00927	2.12702	-0.6518	0.9331
ENSG00000218358	RAET1K	10.19	-0.651396	0.857251
ENSG00000219200	RNASEK	31.0988	-0.651068	0.787489
ENSG00000248583	AC119751.3	9.03746	-0.650968	0.854216
ENSG00000230568	SF3A3P1	15.499	-0.650715	0.826549
ENSG00000007384	RHBDF1	226.364	-0.650213	0.453727
ENSG00000075426	FOSL2	358.088	-0.649694	0.346191
ENSG00000196967	ZNF585A	849.707	-0.64932	0.183094
ENSG00000283338	AC090582.1	3.14736	-0.648894	0.924358
ENSG00000258788	CKS1BP1	8.85175	-0.648835	0.874793
ENSG00000150556	LYPD6B	11.9903	-0.648707	0.854991
ENSG00000262312	AC004494.1	77.6083	-0.648648	0.638788
ENSG00000273998	AL049794.1	16.9251	-0.648051	0.826748
ENSG00000286189	AC108021.1	4.47969	-0.6479	0.90527
ENSG00000206535	LNP1	139.084	-0.647596	0.530238
ENSG00000145012	LPP	408.561	-0.647526	0.310434
ENSG00000168878	SFTPB	2.0868	-0.647334	0.937402
ENSG00000198930	CSAG1	170.575	-0.647231	0.506943
ENSG00000286180	AC073140.3	23.5296	-0.647182	0.79614
ENSG00000255507	UVRAG-DT	28.7109	-0.647013	0.763913
ENSG00000180767	CHST13	2.39349	-0.646939	0.930896
ENSG00000271105	SCML2P2	18.8999	-0.646769	0.812391
ENSG00000145526	CDH18	15.0364	-0.646451	0.852028
ENSG00000196408	NOXO1	9.59455	-0.645975	0.862083
ENSG00000251000	AC008592.3	2.19927	-0.64578	0.933073
ENSG00000226010	AL355852.1	38.144	-0.645768	0.73508
ENSG00000250138	AC139495.2	6.22064	-0.645689	0.893233
ENSG00000276083	MIR7976	4.10468	-0.645155	0.91092
ENSG00000270135	AC078795.3	14.4002	-0.64505	0.83971
ENSG00000126861	OMG	3.23941	-0.644932	0.923117
ENSG00000283380	AL807742.1	4.1922	-0.644173	0.919785
ENSG00000146090	RASGEF1C	13.013	-0.644097	0.850265
ENSG00000231310	TBL1XR1-AS1	5.66766	-0.644065	0.905595
ENSG00000249820	AC055753.1	2.4402	-0.643947	0.93859
ENSG00000270689	BUD13P1	4.29025	-0.643883	0.902923
ENSG00000260633	AC010207.1	13.9612	-0.643877	0.846771
ENSG00000254485	AC026191.1	38.8859	-0.643275	0.743168
ENSG00000253878	AC087752.3	168.804	-0.643004	0.501776
ENSG00000156697	UTP14A	1439.44	-0.64298	0.168795
ENSG00000287117	AC105916.2	5.55509	-0.642798	0.894364
ENSG00000248243	LINC02014	6.73095	-0.642758	0.888554
ENSG00000198483	ANKRD35	2.50606	-0.642643	0.927457
ENSG00000275263	AC135048.3	8.94772	-0.642546	0.868661
ENSG00000170983	LINC00208	107.253	-0.642432	0.609444
ENSG00000278052	AC104985.2	3.02316	-0.642319	0.926952
ENSG00000278418	MIR6512	12.0032	-0.642014	0.851544
ENSG00000146411	SLC2A12	68.428	-0.641721	0.667019
ENSG00000264940	SNORD3C	2.87423	-0.641711	0.924344
ENSG00000207721	MIR186	37.2075	-0.641606	0.752236
ENSG00000265465	MIR4768	15.4956	-0.641596	0.830538
ENSG00000273476	AL133215.3	4.71505	-0.641314	0.912443
ENSG00000186301	MST1P2	14.0502	-0.64108	0.848775
ENSG00000218226	TATDN2P2	12.2426	-0.641052	0.870892
ENSG00000288075	AC108519.1	9.55303	-0.641001	0.874906
ENSG00000172497	ACOT12	15.0017	-0.640975	0.832707
ENSG00000267395	DM1-AS	25.7999	-0.640881	0.807494
ENSG00000268108	AC008687.2	13.2573	-0.640862	0.854214
ENSG00000269019	HOMER3-AS1	3.28084	-0.640845	0.917836
ENSG00000230140	NPAS2-AS1	3.63077	-0.640626	0.927532
ENSG00000189316	AC073349.1	2.51369	-0.640563	0.944659
ENSG00000222042	AP001341.1	3.20431	-0.640461	0.936411
ENSG00000224514	LINC00620	4.06359	-0.640416	0.914219
ENSG00000226861	AL390835.1	3.04288	-0.640242	0.927635
ENSG00000137693	YAP1	681.019	-0.639932	0.268699
ENSG00000230986	DDX3P2	25.4964	-0.639788	0.791492
ENSG00000129521	EGLN3	858.599	-0.639735	0.246785
ENSG00000133246	PRAM1	2.90695	-0.639539	0.927215
ENSG00000231173	AC116609.2	5.56479	-0.639365	0.900892
ENSG00000116717	GADD45A	854.889	-0.639337	0.245534
ENSG00000186714	CCDC73	5.26138	-0.639258	0.918396
ENSG00000105146	AURKC	23.6804	-0.639112	0.816022
ENSG00000280068	AC138965.3	4.68749	-0.63893	0.911375
ENSG00000241350	PMS2P11	2.66446	-0.638726	0.933082
ENSG00000185834	RPL12P4	8.19703	-0.638413	0.877933
ENSG00000207221	SNORA70E	3.52976	-0.638405	0.924396
ENSG00000225591	BX248409.1	23.9602	-0.638356	0.80046
ENSG00000223461	AC004471.1	5.03609	-0.638194	0.906337
ENSG00000214783	POLR2J4	130.592	-0.638167	0.553269
ENSG00000199545	RNA5SP195	99.7705	-0.637885	0.625229
ENSG00000184060	ADAP2	30.2922	-0.637862	0.779749
ENSG00000112276	BVES	3655.09	-0.63774	0.0754316
ENSG00000276724	AC123768.4	13.7222	-0.637592	0.86504
ENSG00000259605	AC074212.1	18.2458	-0.637519	0.840612
ENSG00000106483	SFRP4	39.2133	-0.637343	0.76465
ENSG00000287218	AL359962.3	16.7443	-0.637004	0.832749
ENSG00000237772	LINC02631	22.7537	-0.636624	0.807895
ENSG00000166340	TPP1	714.644	-0.636099	0.292825
ENSG00000228948	SLC25A6P5	7.11813	-0.635974	0.894813
ENSG00000271730	AL390208.1	4.88453	-0.635872	0.915673
ENSG00000228293	AL049712.1	7.90632	-0.635772	0.897585
ENSG00000252233	RN7SKP253	49.9386	-0.635759	0.733297
ENSG00000271797	AC008494.3	13.7196	-0.635494	0.850526
ENSG00000260912	AL158206.1	154.066	-0.635468	0.537478
ENSG00000174370	C11orf45	24.4658	-0.635099	0.821363
ENSG00000271555	AC113139.1	21.5008	-0.635097	0.824258
ENSG00000250461	AC122718.1	91.366	-0.634989	0.645352
ENSG00000205867	KRTAP5-2	14.488	-0.634768	0.856251
ENSG00000237289	CKMT1B	399.555	-0.634469	0.385985
ENSG00000228222	AC073050.1	13.0935	-0.634397	0.856129
ENSG00000232409	AC019185.2	3.51748	-0.634186	0.93437
ENSG00000243762	AC006547.2	10.6682	-0.634092	0.864288
ENSG00000259370	AC103740.1	22.6596	-0.634031	0.806559
ENSG00000262136	AC092115.4	46.2048	-0.633976	0.739823
ENSG00000075223	SEMA3C	7679.98	-0.633947	0.175344
ENSG00000277449	CEBPB-AS1	30.837	-0.633837	0.800816
ENSG00000214289	RPL39P5	5.97541	-0.633812	0.908686
ENSG00000278376	AP004609.5	21.8615	-0.633788	0.830562
ENSG00000272701	MESTIT1	5.74182	-0.633281	0.905425
ENSG00000223287	RNU6-954P	17.147	-0.633046	0.837734
ENSG00000249599	BMPR1B-DT	15.4272	-0.632948	0.858221
ENSG00000280205	AC009716.2	107.589	-0.632876	0.653702
ENSG00000224883	Z99716.1	2.5171	-0.632844	0.951096
ENSG00000286585	AC104472.4	18.1279	-0.632822	0.82862
ENSG00000224669	AC016769.2	72.4215	-0.63252	0.683788
ENSG00000232139	LINC00867	8.30049	-0.632315	0.888686
ENSG00000178033	CALHM5	6.93994	-0.63179	0.899595
ENSG00000249849	AC138819.1	4.51678	-0.631654	0.919353
ENSG00000244757	AL137024.1	198.205	-0.631265	0.50718
ENSG00000240098	RN7SL351P	12.0265	-0.630805	0.863698
ENSG00000233030	AC243772.2	45.4755	-0.630382	0.752759
ENSG00000181097	AC105219.1	60.9308	-0.630358	0.728611
ENSG00000237343	AC246785.3	3.02263	-0.630352	0.939507
ENSG00000249096	LINC02362	38.9888	-0.630341	0.770621
ENSG00000274114	ALOX15P1	56.9376	-0.630315	0.717722
ENSG00000201451	AL772161.1	14.7118	-0.630287	0.850134
ENSG00000243431	RPL5P30	16.5747	-0.629644	0.842656
ENSG00000211683	AP000346.1	21.3663	-0.629612	0.818938
ENSG00000223901	AP001469.1	7.31397	-0.629508	0.907729
ENSG00000085465	OVGP1	54.6271	-0.629408	0.757079
ENSG00000235795	AC093157.2	15.3021	-0.629305	0.849232
ENSG00000227927	MACROD2-IT1	9.39041	-0.629151	0.882185
ENSG00000152137	HSPB8	101.034	-0.629041	0.654853
ENSG00000273165	AL121652.1	73.118	-0.62903	0.719593
ENSG00000173809	TDRD12	38.2125	-0.628895	0.787842
ENSG00000274897	PANO1	26.3478	-0.628854	0.816716
ENSG00000251414	AC138956.2	5.71348	-0.628447	0.917719
ENSG00000286763	AC012533.1	2.06956	-0.628404	0.949127
ENSG00000177954	RPS27	1626.05	-0.62834	0.59831
ENSG00000166960	CCDC178	4.49286	-0.628337	0.915394
ENSG00000247473	CARS-AS1	11.4542	-0.628234	0.88289
ENSG00000188659	SAXO2	88.6319	-0.627787	0.649846
ENSG00000275759	AC026367.3	28.6519	-0.627663	0.797031
ENSG00000176054	RPL23P2	18.9276	-0.627299	0.832272
ENSG00000204622	HLA-J	7.27227	-0.627062	0.900589
ENSG00000200051	AC011399.1	12.9004	-0.626952	0.861523
ENSG00000228501	RPL15P18	4.59719	-0.626948	0.920331
ENSG00000279518	AC083843.4	56.0858	-0.62676	0.721352
ENSG00000257769	AC026401.1	6.31793	-0.626613	0.917244
ENSG00000176840	MIR7-3HG	29.583	-0.626528	0.796879
ENSG00000269707	AC018730.1	35.3881	-0.626385	0.776748
ENSG00000221387	RNU6ATAC8P	9.64559	-0.626359	0.889991
ENSG00000239831	RNF7P1	2.42104	-0.62628	0.942297
ENSG00000252118	RNU6ATAC39P	2.72376	-0.6262	0.935149
ENSG00000175984	DENND2C	25.9028	-0.626188	0.811838
ENSG00000222686	RNU4-72P	8.98482	-0.626187	0.891335
ENSG00000280248	AC124319.3	17.9488	-0.626152	0.841766
ENSG00000199683	RN7SKP185	6.24622	-0.626118	0.901368
ENSG00000228775	WEE2-AS1	161.907	-0.625743	0.582348
ENSG00000205593	DENND6B	181.176	-0.625504	0.558751
ENSG00000255198	SNHG9	4.75423	-0.625461	0.924006
ENSG00000278819	AC005156.1	27.0822	-0.625433	0.810351
ENSG00000272769	AC097532.2	15.1876	-0.625326	0.858483
ENSG00000259118	AL139022.1	8.94001	-0.625097	0.897913
ENSG00000197054	ZNF763	42.7523	-0.624877	0.76549
ENSG00000233297	RASA4DP	40.1458	-0.624796	0.765852
ENSG00000247624	CPEB2-DT	63.6226	-0.62449	0.711063
ENSG00000271984	AL008726.1	21.4293	-0.624467	0.825658
ENSG00000212306	AC090695.1	18.2269	-0.624426	0.853935
ENSG00000279122	AC020763.2	26.7014	-0.62416	0.81663
ENSG00000284791	SMIM41	6.43812	-0.624011	0.908465
ENSG00000260586	AC064799.2	44.3564	-0.623654	0.776845
ENSG00000250056	LINC01018	10.6273	-0.623523	0.883995
ENSG00000287445	AC092803.3	9.27752	-0.622702	0.886528
ENSG00000236527	ARF4P2	6.0782	-0.62262	0.906626
ENSG00000162997	PRORSD1P	4.0435	-0.622615	0.924634
ENSG00000254718	AL157756.1	21.7642	-0.622396	0.824362
ENSG00000101605	MYOM1	90.2877	-0.622195	0.674679
ENSG00000197568	HHLA3	113.821	-0.622129	0.653425
ENSG00000197847	SLC22A20P	92.7724	-0.622082	0.667001
ENSG00000204584	AC027801.1	45.225	-0.621777	0.760234
ENSG00000261916	AC027796.1	41.8084	-0.621646	0.772822
ENSG00000276596	AC024051.8	7.12032	-0.621576	0.927704
ENSG00000277411	AL021938.1	2.56328	-0.621336	0.941597
ENSG00000229427	ANKRD26P4	26.6607	-0.621159	0.822422
ENSG00000188869	TMC3	2.58312	-0.621101	0.944602
ENSG00000257809	AC034102.5	35.7776	-0.620838	0.785488
ENSG00000252274	AC080037.1	16.6097	-0.62078	0.853415
ENSG00000274917	RNA5-8SN5	69.6791	-0.620617	0.94693
ENSG00000235885	LINC01828	67.7441	-0.620468	0.703944
ENSG00000228950	AC023137.2	11.6323	-0.620391	0.881542
ENSG00000143786	CNIH3	332.166	-0.62009	0.452963
ENSG00000277654	AC087633.2	5.49965	-0.620063	0.918643
ENSG00000260668	AC093536.1	20.2467	-0.619815	0.832058
ENSG00000224294	PINCR	54.405	-0.619494	0.738071
ENSG00000207574	MIR661	2.28813	-0.619381	0.942672
ENSG00000259033	AL356804.1	25.0214	-0.619019	0.834507
ENSG00000260852	FBXL19-AS1	699.778	-0.618945	0.347183
ENSG00000273245	AC092653.1	48.1361	-0.618943	0.754909
ENSG00000260765	CES1P2	18.9193	-0.618818	0.850843
ENSG00000166387	PPFIBP2	923.006	-0.61872	0.271473
ENSG00000230773	AC092650.1	31.3143	-0.618686	0.80593
ENSG00000266289	AC012213.3	36.3603	-0.618675	0.791845
ENSG00000207003	RNU6-611P	13.8673	-0.618429	0.86683
ENSG00000271109	AC008555.4	28.2906	-0.618352	0.818517
ENSG00000265160	MIR5003	6.3445	-0.61833	0.911652
ENSG00000201182	RNU6-670P	7.49055	-0.617727	0.903307
ENSG00000235734	HMGN1P36	12.1942	-0.617359	0.882386
ENSG00000234043	NUDT9P1	9.26162	-0.617083	0.897342
ENSG00000273542	H4C12	423.976	-0.617051	0.558124
ENSG00000131480	AOC2	142.943	-0.616594	0.631198
ENSG00000227688	HNRNPA3P2	2.21606	-0.616539	0.950838
ENSG00000259941	AC084782.1	14.1793	-0.616151	0.880078
ENSG00000130653	PNPLA7	46.6247	-0.616114	0.759269
ENSG00000243429	OR7E29P	2.24131	-0.615802	0.957037
ENSG00000235121	AL645504.1	27.8631	-0.615758	0.827565
ENSG00000124215	CDH26	31.1569	-0.615201	0.802953
ENSG00000226721	EEF1DP2	36.303	-0.614894	0.801363
ENSG00000206601	RNU6-431P	31.6191	-0.614818	0.810486
ENSG00000271367	AL034374.1	5.60373	-0.614018	0.923561
ENSG00000185149	NPY2R	403.538	-0.613897	0.456049
ENSG00000263232	ATP5F1AP3	7.83802	-0.613687	0.905039
ENSG00000275445	AC092119.3	6.98744	-0.613619	0.911041
ENSG00000251279	SMIM15-AS1	33.6895	-0.613413	0.805209
ENSG00000272417	AC034229.4	4.76299	-0.61325	0.923393
ENSG00000163071	SPATA18	732.595	-0.613088	0.324022
ENSG00000227258	SMIM2-AS1	31.0393	-0.612931	0.811288
ENSG00000275902	AC139530.3	40.1979	-0.612514	0.790298
ENSG00000105479	CCDC114	13.6813	-0.612511	0.881181
ENSG00000139344	AMDHD1	68.5206	-0.612485	0.735444
ENSG00000279539	AC006486.2	73.284	-0.612303	0.734493
ENSG00000278917	AC006213.6	10.9137	-0.612054	0.901503
ENSG00000257698	GIHCG	195.81	-0.61191	0.580935
ENSG00000239959	ENPP7P2	4.79036	-0.611905	0.924949
ENSG00000273747	AC022558.3	14.21	-0.611887	0.873573
ENSG00000247011	AC005920.1	25.0807	-0.611855	0.82867
ENSG00000148225	WDR31	324.348	-0.611815	0.500121
ENSG00000260500	AC010336.2	14.1014	-0.611701	0.88112
ENSG00000179766	ATP8B5P	6.97892	-0.611474	0.911543
ENSG00000285582	AC016042.1	3.47444	-0.61134	0.944203
ENSG00000187772	LIN28B	1697.97	-0.611024	0.216977
ENSG00000228702	AL645998.1	9.38162	-0.610932	0.900819
ENSG00000279243	LINC02736	7.03982	-0.610617	0.910211
ENSG00000221821	C6orf226	47.0233	-0.610601	0.776401
ENSG00000223356	AL590666.1	95.1755	-0.610513	0.6949
ENSG00000251615	AC104825.1	48.74	-0.610512	0.785815
ENSG00000223725	AC009226.1	19.094	-0.610245	0.858716
ENSG00000259467	NDUFAF4P1	14.3583	-0.610076	0.88491
ENSG00000241684	ADAMTS9-AS2	514.521	-0.610035	0.404992
ENSG00000275409	AC026367.2	10.5711	-0.609794	0.891881
ENSG00000272927	AC107464.3	30.5769	-0.609528	0.840438
ENSG00000127329	PTPRB	760.797	-0.609501	0.348251
ENSG00000185055	EFCAB10	85.9743	-0.609494	0.699331
ENSG00000257771	LINC02395	6.03705	-0.609291	0.923101
ENSG00000236528	AL033528.3	11.6915	-0.60911	0.891188
ENSG00000283514	MIR3975	19.424	-0.609031	0.856546
ENSG00000243297	RPL31P61	8.17131	-0.608878	0.902331
ENSG00000276029	MIR4477A	3.30822	-0.608431	0.936613
ENSG00000272843	AC211476.4	16.998	-0.608201	0.861165
ENSG00000269303	AC020907.3	4.07592	-0.608026	0.930346
ENSG00000139547	RDH16	12.928	-0.60791	0.89016
ENSG00000255583	AC084357.3	25.5894	-0.607655	0.841436
ENSG00000170271	FAXDC2	455.325	-0.607528	0.510678
ENSG00000229431	MED8-AS1	24.3769	-0.607292	0.843807
ENSG00000178809	TRIM73	17.4038	-0.607258	0.868945
ENSG00000197816	CCDC180	53.0584	-0.607233	0.789341
ENSG00000255164	AF235103.1	3.16416	-0.607187	0.941537
ENSG00000223013	RNA5SP344	5.67614	-0.607115	0.922537
ENSG00000276853	AC026124.2	57.5638	-0.607	0.769281
ENSG00000221502	MIR1245A	2.34751	-0.606662	0.948661
ENSG00000267096	AC008735.1	12.3391	-0.606644	0.891881
ENSG00000226508	LINC01918	52.5106	-0.606601	0.773684
ENSG00000137261	KIAA0319	102.215	-0.606468	0.686113
ENSG00000288030	AC066585.1	105.559	-0.606366	0.70846
ENSG00000143412	ANXA9	5.52261	-0.606322	0.925957
ENSG00000207688	MIR548AA2	2.47797	-0.606041	0.947979
ENSG00000258725	PRC1-AS1	98.3939	-0.606026	0.689796
ENSG00000139194	RBP5	8.1727	-0.605944	0.910434
ENSG00000222268	RNA5SP425	3.52954	-0.605877	0.937277
ENSG00000139908	TSSK4	35.9131	-0.605647	0.812723
ENSG00000283128	AC009403.2	5.86859	-0.605627	0.920175
ENSG00000243795	LINC02044	16.9921	-0.60536	0.867536
ENSG00000198237	AC131392.1	331.828	-0.605212	0.838917
ENSG00000238585	AC069200.1	22.1136	-0.60514	0.863984
ENSG00000253799	LINC01030	13.8178	-0.605128	0.882842
ENSG00000249565	SERBP1P5	66.8728	-0.604997	0.747864
ENSG00000258643	BCL2L2-PABPN1	18.9906	-0.604833	0.870415
ENSG00000263220	AC015727.1	3.9976	-0.604699	0.93485
ENSG00000233775	AL109945.1	5.04334	-0.604662	0.928889
ENSG00000263883	EEF1DP7	35.6617	-0.604555	0.821672
ENSG00000232528	AL109809.1	26.775	-0.604548	0.846128
ENSG00000223989	AL357140.1	2.97058	-0.60453	0.946172
ENSG00000180139	ACTA2-AS1	166.783	-0.604517	0.64879
ENSG00000163815	CLEC3B	14.3678	-0.60445	0.878701
ENSG00000187944	C2orf66	19.1064	-0.604205	0.872663
ENSG00000260804	LINC01963	1701.21	-0.604163	0.338148
ENSG00000185499	MUC1	39.818	-0.604149	0.809328
ENSG00000224342	AC007879.1	8.01093	-0.603995	0.911912
ENSG00000253540	FAM86HP	188.299	-0.603639	0.603151
ENSG00000231806	PCAT7	3.23949	-0.603398	0.943199
ENSG00000187682	ERAS	3.51051	-0.603393	0.9426
ENSG00000203930	LINC00632	2252.01	-0.603276	0.386799
ENSG00000242795	AC007849.1	17.8767	-0.603114	0.871567
ENSG00000280162	AL136531.3	2.15099	-0.603064	0.95884
ENSG00000287038	AL162388.2	76.7586	-0.602728	0.763022
ENSG00000279140	AL590326.1	9.26594	-0.602527	0.914119
ENSG00000277831	AL138960.1	32.1657	-0.602493	0.822017
ENSG00000196152	ZNF79	585.406	-0.602395	0.440755
ENSG00000172215	CXCR6	2.75301	-0.602323	0.948325
ENSG00000198156	NPIPB6	41.7963	-0.602213	0.802618
ENSG00000082126	MPP4	56.4056	-0.602203	0.780583
ENSG00000280387	AL109806.1	11.7785	-0.602127	0.896933
ENSG00000229498	AC105053.1	5.51289	-0.601911	0.924426
ENSG00000273558	AL512310.11	15.4658	-0.601883	0.877428
ENSG00000280219	AC093908.1	503.188	-0.601586	0.459867
ENSG00000161653	NAGS	27.2043	-0.601392	0.842924
ENSG00000251413	AC068898.2	13.5113	-0.601302	0.890232
ENSG00000264014	MIR4253	4.48704	-0.601295	0.938217
ENSG00000251768	RNA5SP217	29.1718	-0.601163	0.845303
ENSG00000212527	RNA5SP63	4.16707	-0.600514	0.935754
ENSG00000266872	AC015688.6	4.89779	-0.600463	0.934328
ENSG00000188505	NCCRP1	5.22667	-0.600432	0.932266
ENSG00000125675	GRIA3	231.91	-0.600432	0.603532
ENSG00000226478	UPF3AP1	2.51361	-0.600431	0.951479
ENSG00000002746	HECW1	3.86032	-0.600329	0.939717
ENSG00000237548	TTLL11-IT1	21.7542	-0.600192	0.871907
ENSG00000091536	MYO15A	37.8389	-0.600163	0.811437
ENSG00000147164	SNX12	1031.81	-0.600096	0.376107
ENSG00000274653	AC106782.5	29.8423	-0.599368	0.835981
ENSG00000212170	RNU1-77P	7.45441	-0.599247	0.923472
ENSG00000265474	AC010761.4	40.1925	-0.599084	0.813015
ENSG00000278390	AL354696.2	109.172	-0.598877	0.735073
ENSG00000201164	RNU4-36P	22.6427	-0.598844	0.860784
ENSG00000266421	MIR4451	3.36026	-0.598693	0.946279
ENSG00000136161	RCBTB2	472.112	-0.59862	0.472755
ENSG00000173557	FAM166C	43.551	-0.598297	0.809966
ENSG00000225043	RPL18AP2	6.49465	-0.598064	0.923621
ENSG00000111679	PTPN6	25.0241	-0.598035	0.866796
ENSG00000131730	CKMT2	8.67825	-0.59786	0.919901
ENSG00000213500	LAP3P2	7.52242	-0.597781	0.913131
ENSG00000222345	SNORD19C	25.2368	-0.59772	0.857325
ENSG00000165511	C10orf25	60.1599	-0.597651	0.780008
ENSG00000271871	AC005740.4	22.9138	-0.597642	0.862932
ENSG00000287707	AC115284.4	58.3049	-0.597623	0.80014
ENSG00000261687	AC068724.2	9.70872	-0.597553	0.90891
ENSG00000215349	MRPL3P1	9.09474	-0.597348	0.914608
ENSG00000251756	RNA5SP385	32.7436	-0.597304	0.836732
ENSG00000069399	BCL3	57.4329	-0.596914	0.786293
ENSG00000178631	ACTG1P1	92.1675	-0.59682	0.733254
ENSG00000249650	AC106772.1	2.06178	-0.596677	0.959787
ENSG00000177098	SCN4B	349.772	-0.596606	0.558015
ENSG00000251405	AC016571.1	8.20474	-0.596568	0.921133
ENSG00000142534	RPS11	9173.74	-0.596466	0.669674
ENSG00000132429	POPDC3	513.914	-0.596421	0.49251
ENSG00000172399	MYOZ2	45.9698	-0.596218	0.8022
ENSG00000162804	SNED1	70.9921	-0.596131	0.772749
ENSG00000205884	DEFB136	5.49296	-0.596048	0.927987
ENSG00000161040	FBXL13	169.254	-0.595921	0.65659
ENSG00000078487	ZCWPW1	105.349	-0.595881	0.706015
ENSG00000158571	PFKFB1	30.5932	-0.595864	0.842942
ENSG00000230408	BZW1-AS1	4.48822	-0.595648	0.940284
ENSG00000265327	RN7SL411P	10.0044	-0.595346	0.914863
ENSG00000179219	LINC00311	115.001	-0.595317	0.706975
ENSG00000287731	AL035603.1	18.1354	-0.595203	0.873048
ENSG00000280440	AC002064.4	4.3181	-0.595089	0.947288
ENSG00000278685	IQCA1L	9.76054	-0.594814	0.916301
ENSG00000200997	RNU1-85P	7.91721	-0.594792	0.916641
ENSG00000111713	GYS2	2.64769	-0.594563	0.951464
ENSG00000251999	AC018645.2	15.2734	-0.594417	0.890531
ENSG00000148734	NPFFR1	6.4372	-0.594376	0.929962
ENSG00000226562	CYP4F26P	639.1	-0.594307	0.429605
ENSG00000199331	AL354797.1	47.5878	-0.594033	0.810896
ENSG00000197934	CYYR1-AS1	15.4528	-0.593954	0.896647
ENSG00000161638	ITGA5	38.7989	-0.593837	0.828532
ENSG00000224447	H3P26	7.54383	-0.593826	0.923349
ENSG00000099840	IZUMO4	10.3511	-0.593812	0.91278
ENSG00000166394	CYB5R2	27.2972	-0.593768	0.855708
ENSG00000263934	SNORD3A	309.22	-0.593155	0.663444
ENSG00000275438	AL031008.1	3.15883	-0.592628	0.956147
ENSG00000162670	BRINP3	4.30638	-0.592503	0.950598
ENSG00000260528	FAM157C	26.9658	-0.592361	0.856807
ENSG00000134531	EMP1	2.14716	-0.592349	0.961877
ENSG00000233343	ATP6V1G1P4	19.0996	-0.592291	0.878319
ENSG00000093072	ADA2	15.2795	-0.592266	0.894432
ENSG00000249421	ADAMTS19-AS1	122.792	-0.592241	0.7212
ENSG00000136943	CTSV	273.939	-0.592195	0.633562
ENSG00000145476	CYP4V2	1459.86	-0.592084	0.362236
ENSG00000286732	AC091181.2	68.2779	-0.591795	0.779687
ENSG00000259319	AF111167.2	44.5956	-0.591743	0.815745
ENSG00000176472	ZNF575	18.5551	-0.59173	0.896808
ENSG00000273768	RNVU1-29	104.573	-0.591315	0.785525
ENSG00000165555	NOXRED1	91.4263	-0.591284	0.740601
ENSG00000226056	MTND4P32	39.4436	-0.591205	0.838469
ENSG00000145494	NDUFS6	434.799	-0.591128	0.623867
ENSG00000261485	PAN3-AS1	103.376	-0.590988	0.727267
ENSG00000238221	AL139095.4	2.3417	-0.59089	0.962636
ENSG00000257175	CR383656.1	11.3007	-0.590583	0.908615
ENSG00000280143	AP000892.4	12.3047	-0.590512	0.903267
ENSG00000280135	AL096816.1	5.53999	-0.590371	0.939652
ENSG00000197980	LEKR1	91.4854	-0.589575	0.75243
ENSG00000201500	AL132709.3	3.51723	-0.589566	0.954151
ENSG00000247228	AC009060.1	20.0461	-0.589291	0.888628
ENSG00000274918	AC116447.1	19.0952	-0.589055	0.879322
ENSG00000138378	STAT4	84.3191	-0.588917	0.758894
ENSG00000236280	AC114737.3	2.20024	-0.588881	0.959286
ENSG00000188993	LRRC66	37.0563	-0.588854	0.845344
ENSG00000239726	RN7SL688P	7.1769	-0.5888	0.941553
ENSG00000280623	PCAT14	48.034	-0.588619	0.826416
ENSG00000277491	AC087392.5	16.667	-0.588377	0.899709
ENSG00000185551	NR2F2	16.0232	-0.588228	0.891523
ENSG00000185432	METTL7A	3817.77	-0.587638	0.283797
ENSG00000173389	IQCF1	2.83408	-0.587489	0.959159
ENSG00000251417	AC145285.2	11.0134	-0.587434	0.912959
ENSG00000227050	AL512288.1	3.76738	-0.587066	0.95011
ENSG00000272425	AC009902.3	42.4567	-0.586843	0.83414
ENSG00000227165	WDR11-AS1	40.5684	-0.586754	0.83189
ENSG00000185275	CD24P4	6.39507	-0.586199	0.933662
ENSG00000286132	AC022415.3	3.85718	-0.586027	0.948539
ENSG00000105516	DBP	273.266	-0.585716	0.625961
ENSG00000279836	AP002967.1	20.0701	-0.585668	0.896267
ENSG00000180875	GREM2	112.541	-0.585592	0.744597
ENSG00000243675	AC080013.2	36.6557	-0.585591	0.849227
ENSG00000288107	AL731769.2	12.0818	-0.585255	0.910426
ENSG00000287265	AL365272.1	19.995	-0.585194	0.886526
ENSG00000164972	C9orf24	36.4107	-0.585145	0.845009
ENSG00000286722	AC009244.2	2.58174	-0.585101	0.954968
ENSG00000196296	ATP2A1	119.885	-0.585098	0.742574
ENSG00000112038	OPRM1	17483.4	-0.585071	0.345854
ENSG00000213740	SERBP1P1	122.353	-0.58438	0.757235
ENSG00000133138	TBC1D8B	8.20223	-0.584333	0.930228
ENSG00000251539	SNX18P24	8.3835	-0.584242	0.934066
ENSG00000256940	PPP1R14B-AS1	40.5093	-0.584057	0.842493
ENSG00000168505	GBX2	92.6045	-0.584005	0.774209
ENSG00000241156	RN7SL582P	41.5523	-0.584003	0.846376
ENSG00000174804	FZD4	309.902	-0.583997	0.639787
ENSG00000137877	SPTBN5	25.1515	-0.583691	0.873033
ENSG00000277050	AL122125.1	43.661	-0.583048	0.84135
ENSG00000285864	AP000593.4	6.01986	-0.583046	0.945518
ENSG00000254017	IGHEP2	6.72558	-0.583003	0.934607
ENSG00000279020	C18orf15	24.5762	-0.582871	0.873232
ENSG00000277428	AC011043.2	5.88924	-0.582851	0.947698
ENSG00000252205	RNU6-764P	2.07418	-0.582723	0.971482
ENSG00000257265	AC123905.1	22.6412	-0.582441	0.884779
ENSG00000223774	AL513217.1	19.5067	-0.581743	0.888011
ENSG00000227711	AL451054.1	5.67671	-0.581723	0.938572
ENSG00000074590	NUAK1	95.6112	-0.581552	0.790048
ENSG00000128346	C22orf23	11.0245	-0.581265	0.922376
ENSG00000257065	AL049844.1	2.63651	-0.581148	0.959802
ENSG00000275670	MIR8076	17.7023	-0.580924	0.896335
ENSG00000231841	FAM192BP	18.3537	-0.580377	0.899725
ENSG00000201435	RNU4-24P	7.42826	-0.580271	0.933714
ENSG00000261889	AC108134.2	24.5816	-0.580268	0.890368
ENSG00000213857	AL080243.2	2.27334	-0.580187	0.963172
ENSG00000263015	AC015853.2	2.20278	-0.580173	0.965462
ENSG00000227658	AC005160.1	15.8989	-0.579824	0.903874
ENSG00000226853	AC010894.2	12.9845	-0.579814	0.919881
ENSG00000003989	SLC7A2	1912	-0.579383	0.416397
ENSG00000255449	AP002812.5	56.257	-0.579371	0.826842
ENSG00000155530	LRGUK	429.953	-0.579324	0.585143
ENSG00000267280	TBX2-AS1	694.541	-0.579182	0.54718
ENSG00000228808	HMGB3P4	37.7806	-0.579135	0.861065
ENSG00000163132	MSX1	4.1427	-0.579088	0.95057
ENSG00000231713	AF064860.2	2.3072	-0.578969	0.963938
ENSG00000248599	AC018781.1	4.20455	-0.578901	0.950518
ENSG00000279172	AC020904.3	3.60225	-0.578514	0.960478
ENSG00000079263	SP140	3.67165	-0.578285	0.954864
ENSG00000222036	POTEM	48.2013	-0.578214	0.854327
ENSG00000204421	LY6G6C	8.7842	-0.578163	0.92819
ENSG00000178826	TMEM139	4.08808	-0.578088	0.953375
ENSG00000265342	AC011933.3	17.507	-0.57781	0.907308
ENSG00000237505	PKN2-AS1	12.8941	-0.577698	0.917556
ENSG00000254721	AP000879.1	18.7078	-0.577537	0.902605
ENSG00000277728	AC097641.2	74.8831	-0.577401	0.823895
ENSG00000242686	AC107464.1	25.8976	-0.577313	0.876066
ENSG00000131669	NINJ1	451.424	-0.577288	0.63658
ENSG00000223571	DHRSX-IT1	46.1997	-0.577092	0.84782
ENSG00000108187	PBLD	239.509	-0.576773	0.687161
ENSG00000170385	SLC30A1	4387.96	-0.576704	0.381725
ENSG00000225868	AC016582.1	2.02163	-0.57631	0.972059
ENSG00000074706	IPCEF1	7.11753	-0.576293	0.938489
ENSG00000272361	AC005014.2	9.82539	-0.575801	0.927963
ENSG00000199218	RN7SKP184	5.88289	-0.575775	0.943143
ENSG00000219682	AL133268.1	14.4053	-0.57556	0.915724
ENSG00000253144	AC104117.2	10.4019	-0.575512	0.92752
ENSG00000259434	AC068875.1	32.6101	-0.575267	0.881306
ENSG00000267231	AC005786.2	6.83444	-0.575165	0.941352
ENSG00000150773	PIH1D2	78.7811	-0.574979	0.804896
ENSG00000173567	ADGRF3	48.5353	-0.574768	0.847006
ENSG00000268987	AC011462.3	19.1043	-0.574562	0.905843
ENSG00000272078	AL139423.1	27.4622	-0.574412	0.887202
ENSG00000232097	AC079781.3	14.0239	-0.574243	0.920714
ENSG00000114315	HES1	75.9224	-0.574169	0.812356
ENSG00000146856	AGBL3	205.44	-0.574124	0.716296
ENSG00000201076	RNU4-51P	5.29229	-0.573911	0.948177
ENSG00000277579	AC244093.3	14.6095	-0.573775	0.915971
ENSG00000230679	ENO1-AS1	19.0031	-0.573707	0.902465
ENSG00000142513	ACP4	2.67556	-0.573233	0.963226
ENSG00000199572	RNA5SP174	2.11869	-0.573211	0.970468
ENSG00000258875	AL135818.1	29.311	-0.573207	0.878672
ENSG00000259967	AC087761.1	9.17448	-0.573187	0.935104
ENSG00000264235	AP005329.1	61.6282	-0.573053	0.832585
ENSG00000280207	AC106795.5	3.65656	-0.57282	0.957059
ENSG00000283204	MIR4434	21.9392	-0.572784	0.907872
ENSG00000187325	TAF9B	938.526	-0.572611	0.604906
ENSG00000234322	ST13P18	3.56493	-0.572591	0.959289
ENSG00000253851	AC025370.1	13.8433	-0.572349	0.923595
ENSG00000278737	AC013553.4	8.84981	-0.572304	0.935209
ENSG00000269177	L34079.2	4.537	-0.572293	0.951955
ENSG00000266910	AC008507.1	47.8255	-0.572149	0.859007
ENSG00000236675	MTX1P1	15.015	-0.572028	0.926913
ENSG00000244219	TMEM225B	15.1901	-0.571818	0.917605
ENSG00000166126	AMN	20.2101	-0.57178	0.90247
ENSG00000262410	AC024361.1	51.3003	-0.571554	0.856097
ENSG00000226758	DISC1-IT1	20.9254	-0.571504	0.90656
ENSG00000283016	AL139353.3	16.1356	-0.571477	0.919723
ENSG00000267549	AC006116.9	42.4791	-0.571204	0.862877
ENSG00000277695	AC097478.3	6.44694	-0.57107	0.944495
ENSG00000252157	RNU6-479P	9.92735	-0.5709	0.934593
ENSG00000268034	AC243960.2	3.63065	-0.570735	0.959125
ENSG00000177721	ANXA2R	35.9115	-0.570656	0.87747
ENSG00000287109	AP000224.1	6.18816	-0.570413	0.948655
ENSG00000201178	AC007982.1	2.98634	-0.570253	0.964552
ENSG00000218016	ZNF192P2	9.51667	-0.570173	0.931148
ENSG00000233858	LINC02599	25.0604	-0.569902	0.895593
ENSG00000269937	AC093525.7	30.8695	-0.569841	0.886205
ENSG00000279532	AC002094.5	2.50265	-0.569751	0.96431
ENSG00000149256	TENM4	11416.7	-0.569349	0.373362
ENSG00000178695	KCTD12	1493.86	-0.569272	0.455375
ENSG00000226965	AC073114.1	97.3941	-0.569013	0.798976
ENSG00000228391	AC011995.1	19.2884	-0.568976	0.910029
ENSG00000214676	RPL9P16	31.4044	-0.568838	0.888615
ENSG00000206969	RNU6-1316P	11.5868	-0.568735	0.928815
ENSG00000201388	SNORA68B	9.41717	-0.56873	0.938709
ENSG00000216809	AL589993.1	73.9709	-0.568704	0.826942
ENSG00000204677	FAM153CP	5.21709	-0.568527	0.949116
ENSG00000266559	MIR4530	3.40633	-0.568265	0.96407
ENSG00000283674	AC068587.4	35.7125	-0.568255	0.887612
ENSG00000008118	CAMK1G	9.57552	-0.567932	0.942225
ENSG00000138193	PLCE1	559.568	-0.567828	0.618937
ENSG00000235481	UBE2R2-AS1	102.648	-0.567742	0.798017
ENSG00000224545	AC008264.1	2.28659	-0.567734	0.967711
ENSG00000206755	SNORA30	10.7981	-0.567592	0.932839
ENSG00000266821	AC018521.7	8.54835	-0.567551	0.944349
ENSG00000168939	SPRY3	81.8222	-0.56755	0.82089
ENSG00000277310	AC090246.1	13.0888	-0.56751	0.936749
ENSG00000241782	AP002812.1	30.9081	-0.567172	0.889089
ENSG00000246451	AL049840.2	15.7409	-0.567167	0.923518
ENSG00000223660	AC245052.1	2.85556	-0.56694	0.966363
ENSG00000243620	AC092957.1	11.9788	-0.566828	0.935697
ENSG00000050555	LAMC3	15.9237	-0.566748	0.921075
ENSG00000258732	AC025884.1	74.9424	-0.566711	0.83061
ENSG00000249722	AC025752.1	25.1045	-0.566701	0.915893
ENSG00000254777	AC022182.1	4.90451	-0.566318	0.95241
ENSG00000250326	AC104596.1	199.75	-0.566154	0.743892
ENSG00000169403	PTAFR	23.047	-0.566118	0.906891
ENSG00000204219	TCEA3	63.8052	-0.566118	0.84326
ENSG00000136935	GOLGA1	1151.22	-0.565877	0.514731
ENSG00000164610	RP9	443.774	-0.565811	0.65318
ENSG00000252230	AC020910.1	7.84663	-0.565733	0.944546
ENSG00000185972	CCIN	5.09016	-0.565499	0.95772
ENSG00000232489	MFAP1P1	61.6198	-0.565368	0.85525
ENSG00000279821	AC145098.2	123.363	-0.565318	0.789671
ENSG00000238283	TBC1D3P1	2.08644	-0.565158	0.969932
ENSG00000108813	DLX4	5.96902	-0.565151	0.951536
ENSG00000229921	KIF25-AS1	92.5194	-0.565148	0.839569
ENSG00000237457	LINC01351	4.45797	-0.565137	0.958489
ENSG00000235238	SUMO2P1	75.8726	-0.565127	0.846093
ENSG00000264519	RN7SL596P	3.94627	-0.565127	0.962891
ENSG00000260777	AC061975.1	10.622	-0.565104	0.935823
ENSG00000255991	AC121334.1	16.1699	-0.565038	0.923483
ENSG00000233025	CRYZP1	10.484	-0.564906	0.941765
ENSG00000078237	TIGAR	848.048	-0.564861	0.647047
ENSG00000134627	PIWIL4	93.6242	-0.564657	0.840349
ENSG00000179564	LSMEM2	8.38208	-0.564417	0.945105
ENSG00000270492	AC137695.1	20.9917	-0.564411	0.917442
ENSG00000285641	AL358472.6	6.67051	-0.564313	0.94833
ENSG00000286409	AL391839.3	4.16538	-0.564251	0.962398
ENSG00000123009	NME2P1	7.83287	-0.564234	0.947413
ENSG00000287061	AC124248.2	3.66536	-0.564126	0.963304
ENSG00000286290	AC011593.1	2.97227	-0.563793	0.966466
ENSG00000162777	DENND2D	58.8267	-0.563737	0.855013
ENSG00000267437	AC012309.2	4.27767	-0.563705	0.958987
ENSG00000130173	ANGPTL8	13.0631	-0.563625	0.931569
ENSG00000223528	AL359094.1	18.1899	-0.563444	0.922703
ENSG00000180921	FAM83H	25.3985	-0.563281	0.907688
ENSG00000225411	CR786580.1	38.1083	-0.5631	0.881984
ENSG00000257433	AC004241.1	31.9633	-0.562979	0.892921
ENSG00000207119	AC027237.1	5.3396	-0.562847	0.956721
ENSG00000271425	NBPF10	48.1655	-0.562765	0.869717
ENSG00000274378	AC005702.3	3.51859	-0.562457	0.969771
ENSG00000274315	AC009318.3	24.2431	-0.562376	0.903983
ENSG00000011465	DCN	1126.1	-0.562374	0.590913
ENSG00000250910	AC097467.3	7.08846	-0.562244	0.950731
ENSG00000261320	AC009061.1	2.70904	-0.562198	0.96879
ENSG00000225131	PSME2P2	3.6373	-0.562194	0.963041
ENSG00000228485	GRK5-IT1	37.1753	-0.561488	0.890566
ENSG00000262495	AC012146.2	2.92399	-0.561485	0.969626
ENSG00000246334	PRR7-AS1	93.4199	-0.561363	0.848969
ENSG00000176927	EFCAB5	32.0215	-0.561317	0.893915
ENSG00000089048	ESF1	781.596	-0.561205	0.64107
ENSG00000268896	AC009955.3	10.7899	-0.560838	0.941983
ENSG00000199357	AC026634.1	12.7492	-0.560746	0.935026
ENSG00000256442	AC010186.1	3.68573	-0.560727	0.967374
ENSG00000062038	CDH3	42.0866	-0.560595	0.885649
ENSG00000151838	CCDC175	8.7146	-0.5605	0.955028
ENSG00000228174	AL162385.1	6.78271	-0.560465	0.956923
ENSG00000257818	C1GALT1P1	45.7844	-0.560374	0.880287
ENSG00000153993	SEMA3D	98.3889	-0.560327	0.835932
ENSG00000201209	AL023281.2	14.3056	-0.559987	0.932752
ENSG00000229677	AC018644.1	19.3067	-0.559871	0.921992
ENSG00000256116	AP001453.2	145.75	-0.559535	0.801724
ENSG00000165533	TTC8	5128.41	-0.559232	0.480165
ENSG00000275663	H4C7	3.79238	-0.559173	0.962944
ENSG00000269910	AL049840.4	32.3835	-0.559088	0.90015
ENSG00000283486	FAM95C	48.4039	-0.558952	0.884206
ENSG00000277013	AC008556.1	11.6792	-0.558683	0.941424
ENSG00000213881	NPM1P6	9.66118	-0.558313	0.945776
ENSG00000092969	TGFB2	34.2901	-0.558085	0.900267
ENSG00000238141	BRWD1-AS1	35.504	-0.557884	0.895928
ENSG00000280007	AC008079.1	16.5971	-0.557372	0.930199
ENSG00000135899	SP110	154.086	-0.55718	0.804308
ENSG00000242375	AL590705.3	42.285	-0.557062	0.890003
ENSG00000140675	SLC5A2	43.925	-0.55689	0.889257
ENSG00000251364	AC107884.1	103.783	-0.556864	0.833235
ENSG00000230973	AL049734.2	17.5498	-0.556814	0.935177
ENSG00000242441	GTF2A1L	2.66713	-0.556814	0.972808
ENSG00000231533	AL391840.1	5.75912	-0.556807	0.959364
ENSG00000202523	AL732446.1	9.38385	-0.5563	0.954782
ENSG00000206976	AC087441.1	4.02329	-0.556226	0.968071
ENSG00000284747	AL034417.5	115.662	-0.556017	0.845636
ENSG00000205155	PSENEN	74.5454	-0.556001	0.857616
ENSG00000251393	AC005280.1	442.423	-0.555805	0.717503
ENSG00000267122	AC004490.1	21.0521	-0.555774	0.927853
ENSG00000205363	INSYN1	62.8359	-0.555659	0.876068
ENSG00000134007	ADAM20	88.5788	-0.555281	0.848436
ENSG00000263707	AC005277.1	10.4632	-0.555163	0.951311
ENSG00000150656	CNDP1	3.31672	-0.555086	0.969107
ENSG00000272840	AC092902.2	3.53859	-0.555029	0.971596
ENSG00000089101	CFAP61	27.3544	-0.554374	0.916242
ENSG00000279766	AC067931.1	23.3308	-0.554281	0.922181
ENSG00000259357	AL590133.2	98.1955	-0.554123	0.856731
ENSG00000205669	ACOT6	2.09283	-0.553851	0.978619
ENSG00000256325	AC025423.1	70.9249	-0.55382	0.87989
ENSG00000243970	PPIEL	222.464	-0.553691	0.769663
ENSG00000231646	FSIP2-AS1	15.2665	-0.553288	0.936572
ENSG00000171962	DRC3	143.247	-0.553005	0.83172
ENSG00000155926	SLA	4.34432	-0.552824	0.967344
ENSG00000260418	AL023284.4	27.4207	-0.552736	0.921231
ENSG00000180245	RRH	45.7106	-0.552427	0.894556
ENSG00000205795	CYS1	19.1803	-0.552344	0.93242
ENSG00000259595	AC025043.1	9.90045	-0.551974	0.951279
ENSG00000198633	ZNF534	9.98513	-0.551615	0.953577
ENSG00000166428	PLD4	8.05625	-0.551572	0.957819
ENSG00000246777	AC044802.1	9.74749	-0.55157	0.952873
ENSG00000174521	TTC9B	94.4519	-0.551332	0.854569
ENSG00000265110	MIR4731	2.27434	-0.55097	0.982181
ENSG00000229117	RPL41	6858.07	-0.550903	0.853439
ENSG00000188338	SLC38A3	48.6258	-0.550586	0.892029
ENSG00000182463	TSHZ2	365.437	-0.550565	0.735343
ENSG00000198796	ALPK2	5.44713	-0.55043	0.965312
ENSG00000232742	RHOQP2	13.6094	-0.550015	0.94757
ENSG00000250803	AC010255.3	6.288	-0.549838	0.961937
ENSG00000197627	UBE2Q2P12	26.3794	-0.549826	0.929568
ENSG00000006534	ALDH3B1	28.9241	-0.549685	0.930096
ENSG00000260988	AC090260.2	14.3304	-0.54938	0.946743
ENSG00000249141	AL159163.1	5.22846	-0.549274	0.967189
ENSG00000249971	AC104116.1	11.3599	-0.549192	0.951011
ENSG00000146592	CREB5	2892.23	-0.549192	0.668185
ENSG00000270711	AL162431.3	48.6765	-0.549135	0.899725
ENSG00000105131	EPHX3	24.9474	-0.549128	0.923623
ENSG00000266957	AC012254.1	12.4493	-0.549114	0.946002
ENSG00000283183	AC116565.1	8.20525	-0.549112	0.957654
ENSG00000249693	THEGL	30.9	-0.549018	0.918242
ENSG00000263941	RN7SL32P	2.96413	-0.54895	0.978241
ENSG00000213741	RPS29	2307.98	-0.548867	0.831124
ENSG00000186838	SELENOV	5.00491	-0.548799	0.966768
ENSG00000081985	IL12RB2	18.8703	-0.548729	0.94194
ENSG00000215875	ST13P20	88.7513	-0.548266	0.874952
ENSG00000151364	KCTD14	20.6917	-0.548256	0.937046
ENSG00000178226	PRSS36	11.3311	-0.548216	0.951344
ENSG00000179454	KLHL28	1012.15	-0.5482	0.662496
ENSG00000023839	ABCC2	58.4251	-0.54777	0.895395
ENSG00000138079	SLC3A1	10.5502	-0.547729	0.954521
ENSG00000065978	YBX1	12851	-0.547013	0.63108
ENSG00000179954	SSC5D	154.105	-0.546968	0.855408
ENSG00000231064	AC234582.1	169.212	-0.546895	0.823248
ENSG00000101846	STS	636.471	-0.546792	0.742772
ENSG00000223947	AC016738.1	16.2173	-0.546779	0.944817
ENSG00000274487	NPEPPSP1	176.986	-0.546522	0.86729
ENSG00000261549	AC107954.1	3.14288	-0.546487	0.97624
ENSG00000213025	COX20P1	58.3029	-0.546486	0.89843
ENSG00000276545	PCDHGB9P	139.86	-0.546481	0.869283
ENSG00000201155	RNU1-24P	17.2772	-0.546479	0.939657
ENSG00000213512	GBP7	4.29545	-0.546473	0.970004
ENSG00000227695	DNMBP-AS1	3.12482	-0.546189	0.976303
ENSG00000221817	PPP3CB-AS1	94.3199	-0.546152	0.871435
ENSG00000272512	AL645608.7	50.6864	-0.546121	0.906306
ENSG00000218819	TDRD15	2.85385	-0.545999	0.97639
ENSG00000275793	RIMBP3	7.96712	-0.545663	0.964033
ENSG00000111254	AKAP3	29.7065	-0.54552	0.931573
ENSG00000142676	RPL11	4437.36	-0.545422	0.640614
ENSG00000257086	AP001453.4	24.0206	-0.545329	0.936382
ENSG00000244040	IL12A-AS1	5.2884	-0.54529	0.971503
ENSG00000229992	HMGB3P9	49.3702	-0.545263	0.90676
ENSG00000222724	RNU2-63P	9.75282	-0.544835	0.961599
ENSG00000272182	AC135507.1	18.8349	-0.544612	0.942151
ENSG00000164104	HMGB2	4135.39	-0.544337	0.601899
ENSG00000260948	AL390195.3	46.5937	-0.544269	0.909518
ENSG00000177076	ACER2	311.127	-0.544243	0.78255
ENSG00000144045	DQX1	99.3843	-0.544121	0.871479
ENSG00000286094	AC026740.3	2.45842	-0.543952	0.982411
ENSG00000223707	SFR1P2	3.79296	-0.543927	0.976014
ENSG00000267452	LINC02073	5.37021	-0.543908	0.968609
ENSG00000236889	AC244035.2	4.80146	-0.543829	0.972878
ENSG00000278066	AC023491.1	10.3587	-0.543785	0.965132
ENSG00000205181	LINC00654	7.68649	-0.543578	0.96273
ENSG00000277152	AC110048.2	130.121	-0.543451	0.853261
ENSG00000224577	LINC01117	61.5771	-0.543278	0.900479
ENSG00000285973	AC063960.2	11.6478	-0.543186	0.955206
ENSG00000256690	AP001160.1	28.9814	-0.542875	0.937306
ENSG00000161642	ZNF385A	740.51	-0.54284	0.743535
ENSG00000166246	C16orf71	43.5274	-0.542796	0.923364
ENSG00000225357	RPF2P1	3.69593	-0.542669	0.975274
ENSG00000202517	AC099331.1	11.0694	-0.54262	0.962791
ENSG00000177025	C19orf18	25.0471	-0.542581	0.942158
ENSG00000255277	ABCC6P2	14.8161	-0.542566	0.95387
ENSG00000267265	AC011476.3	4.36208	-0.542548	0.973699
ENSG00000259408	AC010809.2	56.138	-0.542505	0.905771
ENSG00000212257	RNU6-1176P	11.4598	-0.542471	0.95792
ENSG00000285534	AL163541.1	9.26314	-0.54247	0.959665
ENSG00000275580	AC022306.2	48.7082	-0.542239	0.911029
ENSG00000272444	AL118558.4	7.71675	-0.54203	0.966054
ENSG00000120645	IQSEC3	254.903	-0.541962	0.822219
ENSG00000197813	AC011450.1	41.9955	-0.541478	0.920422
ENSG00000259172	AC023024.1	124.265	-0.541431	0.864637
ENSG00000237260	PPIAP67	50.5912	-0.541278	0.914007
ENSG00000206723	RNU6-1056P	5.95951	-0.541102	0.96974
ENSG00000232807	AL137186.2	21.5978	-0.540823	0.947706
ENSG00000199880	RNU6-888P	2.36098	-0.540786	0.980827
ENSG00000215375	MYL5	187.888	-0.540654	0.851626
ENSG00000189030	VHLL	12.6909	-0.540591	0.956791
ENSG00000162614	NEXN	73.4499	-0.540563	0.90002
ENSG00000039139	DNAH5	31.2654	-0.540236	0.932325
ENSG00000244026	FAM86DP	495.083	-0.54021	0.792061
ENSG00000258568	RHOQP1	14.2263	-0.5402	0.958947
ENSG00000224302	AL500527.1	11.7025	-0.540143	0.960529
ENSG00000285872	AC007240.3	25.9395	-0.540081	0.941731
ENSG00000049249	TNFRSF9	15.1279	-0.539892	0.958038
ENSG00000158560	DYNC1I1	130.686	-0.539134	0.868853
ENSG00000144681	STAC	2551.76	-0.538991	0.647586
ENSG00000245498	AP000866.1	231.85	-0.538417	0.837913
ENSG00000158869	FCER1G	9.31282	-0.538396	0.966826
ENSG00000226742	HSBP1L1	169.402	-0.538142	0.856677
ENSG00000275198	AL512791.2	45.7605	-0.538069	0.922589
ENSG00000223797	ENTPD3-AS1	114.519	-0.537861	0.890941
ENSG00000227741	AL121987.2	31.8977	-0.537691	0.935464
ENSG00000236095	AL807757.2	59.5275	-0.537621	0.914841
ENSG00000234465	PINLYP	13.9083	-0.537575	0.957516
ENSG00000255247	NECTIN1-AS1	4.13419	-0.537546	0.978618
ENSG00000230715	AC018638.2	152.766	-0.537404	0.945673
ENSG00000284934	AC048338.2	5.16589	-0.536898	0.975956
ENSG00000228507	DAP3P2	7.33309	-0.536699	0.968534
ENSG00000253166	AC131281.1	19.7689	-0.536465	0.953187
ENSG00000270082	AC010531.7	4.73826	-0.536319	0.978084
ENSG00000261675	AL022313.4	86.5932	-0.536275	0.911912
ENSG00000214432	VPS33B-DT	10.6309	-0.536224	0.96641
ENSG00000166984	TCP10L2	2.58093	-0.536159	0.983534
ENSG00000240591	AL096701.3	46.3698	-0.535846	0.930198
ENSG00000220091	LAP3P1	18.3592	-0.535818	0.952462
ENSG00000276573	AL442067.1	28.6355	-0.53578	0.947269
ENSG00000244327	AC109992.2	21.8431	-0.535751	0.949301
ENSG00000225057	AC012485.1	3.93746	-0.535229	0.978833
ENSG00000234709	UPF3AP3	31.1016	-0.53521	0.943738
ENSG00000272995	AC097505.1	15.4759	-0.535196	0.963823
ENSG00000165905	LARGE2	117.253	-0.534566	0.899403
ENSG00000273374	AC069222.1	42.5731	-0.53449	0.934333
ENSG00000258985	AL352979.2	2.06966	-0.53418	0.984751
ENSG00000228828	TLK2P2	76.0171	-0.534012	0.910153
ENSG00000204929	AC007389.1	158.742	-0.534006	0.8764
ENSG00000232499	AL391058.1	119.142	-0.533959	0.895118
ENSG00000222430	AL391827.1	9.48061	-0.53384	0.970261
ENSG00000270000	AC005479.2	4.59509	-0.533739	0.978702
ENSG00000255983	AC007848.1	125.612	-0.533582	0.891468
ENSG00000273557	AC008781.2	32.6061	-0.533531	0.941979
ENSG00000122735	DNAI1	110.541	-0.533478	0.900768
ENSG00000256262	USP30-AS1	4.80002	-0.533477	0.978083
ENSG00000229630	LINC01264	31.874	-0.533246	0.947557
ENSG00000251748	RNU4ATAC11P	31.3766	-0.533222	0.947244
ENSG00000234645	YWHAEP5	14.5415	-0.533201	0.960425
ENSG00000169020	ATP5ME	203.566	-0.533162	0.881667
ENSG00000225292	AL158212.1	5.96396	-0.53311	0.975359
ENSG00000228063	LYPLAL1-DT	10.6044	-0.533029	0.968262
ENSG00000120555	SEPTIN7P9	47.8145	-0.532937	0.942514
ENSG00000264802	MIR5191	3.967	-0.532901	0.980263
ENSG00000235096	AC118555.1	2.24231	-0.532812	0.985738
ENSG00000122543	OCM	4.11609	-0.532734	0.981558
ENSG00000251432	LINC02615	204.147	-0.532621	0.87045
ENSG00000119042	SATB2	22.5494	-0.53261	0.954798
ENSG00000138326	RPS24	5182.86	-0.532471	0.848784
ENSG00000225951	ODF2-AS1	12.8715	-0.532466	0.968247
ENSG00000273723	AL139089.1	67.2455	-0.532311	0.927319
ENSG00000225156	AC012354.1	473.4	-0.532179	0.82382
ENSG00000174332	GLIS1	3.48513	-0.532055	0.984135
ENSG00000231098	AC008154.2	15.159	-0.532035	0.964782
ENSG00000286885	AL138824.1	14.3538	-0.531908	0.963908
ENSG00000172831	CES2	1187.08	-0.531903	0.785685
ENSG00000257307	AL162311.2	15.644	-0.531725	0.964117
ENSG00000184226	PCDH9	2758.53	-0.531655	0.699734
ENSG00000270048	AC068790.4	80.1008	-0.531346	0.924623
ENSG00000197168	NEK5	28.7747	-0.531274	0.956801
ENSG00000179363	TMEM31	3.19499	-0.531174	0.983572
ENSG00000214435	AS3MT	2.97174	-0.531159	0.985049
ENSG00000215808	LINC01139	3.36311	-0.531133	0.982631
ENSG00000246203	AL353807.3	15.8118	-0.530943	0.963154
ENSG00000240429	LRRFIP1P1	90.3437	-0.530379	0.912539
ENSG00000181036	FCRL6	6.41281	-0.53034	0.975377
ENSG00000253080	RNA5SP373	15.6166	-0.530267	0.963901
ENSG00000215057	PKMP5	4.65968	-0.530131	0.981018
ENSG00000269892	AC125494.2	17.7371	-0.529904	0.96226
ENSG00000161011	SQSTM1	6926.13	-0.529824	0.717105
ENSG00000281664	LINC00538	89.5275	-0.529763	0.916052
ENSG00000265787	CYP4F35P	2.80808	-0.529569	0.984934
ENSG00000287908	AC025165.6	3.86328	-0.529538	0.982553
ENSG00000168594	ADAM29	15.6889	-0.529486	0.966493
ENSG00000106565	TMEM176B	43.7357	-0.529266	0.941743
ENSG00000287620	AC092053.5	27.7551	-0.528601	0.958459
ENSG00000272030	AL162258.2	4.66551	-0.528548	0.980475
ENSG00000213977	TAX1BP3	7.46592	-0.528435	0.976834
ENSG00000255236	AP002992.1	28.8459	-0.528199	0.956913
ENSG00000258445	AL132777.1	49.538	-0.528061	0.939792
ENSG00000268996	MAN1B1-DT	36.6643	-0.527923	0.950297
ENSG00000225907	RPS27P16	13.1262	-0.527879	0.970129
ENSG00000212789	ST13P5	7.76171	-0.527762	0.976409
ENSG00000180422	LINC00304	85.7801	-0.527416	0.92915
ENSG00000266405	AP005061.2	32.0139	-0.52731	0.95895
ENSG00000108556	CHRNE	16.9087	-0.527283	0.965184
ENSG00000267009	AC007780.1	2.61927	-0.527162	0.987194
ENSG00000263361	MIR378H	13.4525	-0.527046	0.972904
ENSG00000199364	RNA5SP327	13.9785	-0.526956	0.969975
ENSG00000250756	AC018645.1	7.9436	-0.526517	0.9771
ENSG00000170835	CEL	51.3886	-0.525818	0.951973
ENSG00000153233	PTPRR	1168.18	-0.525746	0.813366
ENSG00000266707	PSMD7P1	2.65749	-0.525482	0.988032
ENSG00000109854	HTATIP2	2.79835	-0.525471	0.986882
ENSG00000065029	ZNF76	413.521	-0.525339	0.882936
ENSG00000275901	AC020911.3	13.0989	-0.525312	0.975594
ENSG00000234772	LINC00412	89.4697	-0.525252	0.93078
ENSG00000257696	AC010203.2	3.32902	-0.525172	0.986044
ENSG00000207563	MIR23B	44.2643	-0.525078	0.948712
ENSG00000171451	DSEL	2804.53	-0.524776	0.777063
ENSG00000229235	RPL37P18	33.9391	-0.524637	0.955683
ENSG00000212766	EWSAT1	22.9364	-0.524511	0.964513
ENSG00000137809	ITGA11	8.74312	-0.524461	0.977696
ENSG00000274611	TBC1D3	4.26589	-0.524401	0.984478
ENSG00000064042	LIMCH1	10755.6	-0.524385	0.713712
ENSG00000279762	AC005899.9	12.043	-0.524382	0.976705
ENSG00000254389	RHPN1-AS1	24.4096	-0.524341	0.964451
ENSG00000099812	MISP	7.1494	-0.524339	0.979786
ENSG00000266570	MIR5579	42.004	-0.524322	0.953453
ENSG00000157578	LCA5L	55.1548	-0.524296	0.944011
ENSG00000100302	RASD2	22.9542	-0.524143	0.969892
ENSG00000261087	ZNNT1	125.127	-0.523837	0.920802
ENSG00000080546	SESN1	2335.68	-0.523758	0.796738
ENSG00000253256	AC134043.2	9.09384	-0.523641	0.978513
ENSG00000234279	LINC01937	3.77019	-0.523628	0.986901
ENSG00000255158	AC131934.1	5.14562	-0.523556	0.98539
ENSG00000234817	ECI2-DT	10.5003	-0.523388	0.980243
ENSG00000285407	AL033530.1	2.61866	-0.523173	0.988619
ENSG00000284607	AL121936.1	2.28041	-0.522971	0.990686
ENSG00000252148	RNU6-1206P	8.46383	-0.522969	0.980726
ENSG00000100276	RASL10A	8.79729	-0.522938	0.979749
ENSG00000249352	LINC02198	4.84718	-0.522667	0.984413
ENSG00000177096	PHETA2	6.56261	-0.522614	0.982105
ENSG00000267004	AC018761.1	4.73592	-0.522509	0.985364
ENSG00000239626	RPSAP41	4.03536	-0.522336	0.98627
ENSG00000229257	AL807752.2	9.33146	-0.522167	0.978954
ENSG00000170836	PPM1D	2966.41	-0.522127	0.785722
ENSG00000155761	SPAG17	4.85892	-0.521872	0.986021
ENSG00000227694	RPL23AP74	2.69367	-0.52186	0.989325
ENSG00000226828	LINC02774	4.36651	-0.521854	0.986728
ENSG00000239407	Z68871.1	192.046	-0.521785	0.917296
ENSG00000130518	IQCN	706.128	-0.521506	0.884072
ENSG00000140961	OSGIN1	103.194	-0.521469	0.939346
ENSG00000265521	MIR5697	11.9586	-0.521373	0.978516
ENSG00000261020	AC132825.3	70.8606	-0.521155	0.948436
ENSG00000234684	SDCBP2-AS1	476.365	-0.521043	0.875231
ENSG00000213979	RPL7AP14	6.27656	-0.521033	0.983278
ENSG00000232888	RPS11P5	18.8694	-0.520847	0.975026
ENSG00000233762	AC007969.1	130.535	-0.520791	0.934934
ENSG00000255931	AP003108.1	6.27985	-0.520716	0.984595
ENSG00000228596	AC013436.1	10.8108	-0.520629	0.980526
ENSG00000260519	AC096734.2	9.44447	-0.520606	0.981697
ENSG00000287766	AC006130.3	16.0144	-0.520594	0.975784
ENSG00000253336	AC018992.1	14.0937	-0.520583	0.977681
ENSG00000100095	SEZ6L	2776.8	-0.520495	0.824813
ENSG00000270808	AC022400.4	11.0407	-0.520471	0.98045
ENSG00000250820	AC138965.2	14.972	-0.520447	0.975973
ENSG00000229797	AC140481.1	7.58141	-0.519797	0.983622
ENSG00000280159	AC016583.1	3.0065	-0.519782	0.989175
ENSG00000262585	LINC01979	28.8522	-0.519425	0.969237
ENSG00000175868	CALCB	95.0698	-0.519186	0.946318
ENSG00000207746	MIR575	6.93541	-0.519098	0.986169
ENSG00000109819	PPARGC1A	17.3074	-0.518896	0.97708
ENSG00000203772	SPRN	144.206	-0.518875	0.93937
ENSG00000164404	GDF9	112.042	-0.518712	0.944813
ENSG00000273181	AC131235.4	14.3638	-0.51856	0.979717
ENSG00000240057	AC078785.1	103.731	-0.518557	0.944504
ENSG00000208013	MIR652	3.70165	-0.518438	0.988744
ENSG00000196748	CLPSL2	5.2591	-0.518405	0.98723
ENSG00000270883	AC080078.2	22.2204	-0.518084	0.97314
ENSG00000286536	AL591506.1	2.49687	-0.518031	0.99245
ENSG00000273890	AC034102.8	13.185	-0.517952	0.981438
ENSG00000272936	AC096586.1	43.14	-0.517485	0.964757
ENSG00000233175	AC008105.1	36.9799	-0.517417	0.968176
ENSG00000198520	ARMH1	110.991	-0.51741	0.948869
ENSG00000229586	TNPO1P3	10.782	-0.517087	0.984618
ENSG00000256043	CTSO	100.284	-0.516945	0.95352
ENSG00000175564	UCP3	150.651	-0.516935	0.938884
ENSG00000212916	MAP10	254.098	-0.51692	0.929838
ENSG00000204706	MAMDC2-AS1	50.4881	-0.516873	0.9657
ENSG00000285601	AC084262.2	103.203	-0.51674	0.951109
ENSG00000138795	LEF1	604.945	-0.516176	0.902345
ENSG00000237251	AC004987.3	4.18112	-0.516155	0.991651
ENSG00000005339	CREBBP	5465.81	-0.515952	0.855505
ENSG00000232671	ZNF687-AS1	62.4392	-0.515776	0.96665
ENSG00000243176	AC092944.1	267.972	-0.515378	0.934449
ENSG00000015520	NPC1L1	70.0844	-0.515337	0.96654
ENSG00000092295	TGM1	70.8865	-0.51525	0.963351
ENSG00000233611	AC019068.1	21.5414	-0.514945	0.980561
ENSG00000213522	RAC1P5	17.7892	-0.514858	0.983848
ENSG00000224903	AC005534.1	693.047	-0.514847	0.911564
ENSG00000260423	LINC02367	6.86987	-0.514772	0.987512
ENSG00000139351	SYCP3	18.9275	-0.514709	0.98316
ENSG00000252685	RNU6-928P	2.22301	-0.514636	0.993892
ENSG00000234055	AL158151.2	3.9493	-0.514558	0.991505
ENSG00000226067	LINC00623	2.84059	-0.514284	0.992765
ENSG00000232600	TONSL-AS1	13.8163	-0.513973	0.985351
ENSG00000207546	MIR548C	12.2485	-0.513971	0.98564
ENSG00000232485	AC098820.2	58.9302	-0.513948	0.971234
ENSG00000238741	SCARNA7	322.238	-0.513726	0.945422
ENSG00000084093	REST	2824.01	-0.513623	0.876709
ENSG00000223770	CACNA2D1-AS1	2.95587	-0.513618	0.993909
ENSG00000234617	SNRK-AS1	134.187	-0.51357	0.955977
ENSG00000118515	SGK1	4872.41	-0.51319	0.946533
ENSG00000233589	AL138789.1	4.24491	-0.513165	0.992265
ENSG00000207573	MIR550A2	8.43042	-0.512832	0.988731
ENSG00000228015	AC074338.1	2.19315	-0.512783	0.993966
ENSG00000281450	PANDAR	2.64886	-0.512731	0.993458
ENSG00000279306	AL139288.2	30.5567	-0.512681	0.979251
ENSG00000130513	GDF15	505.672	-0.512526	0.926685
ENSG00000270362	HMGN3-AS1	99.2828	-0.512498	0.967241
ENSG00000243302	AC018638.4	510.039	-0.512437	0.964625
ENSG00000202542	AC023355.1	34.5619	-0.5122	0.978815
ENSG00000251739	RNU6-1053P	26.2478	-0.512098	0.982186
ENSG00000103832	GOLGA8UP	32.0401	-0.511991	0.980047
ENSG00000266378	AC005224.2	2.24207	-0.511924	0.995254
ENSG00000013297	CLDN11	12.0055	-0.511707	0.988606
ENSG00000233242	AL512604.3	15.2595	-0.511693	0.98669
ENSG00000137098	SPAG8	14.9647	-0.511456	0.987192
ENSG00000273709	AC024051.1	35.0192	-0.511405	0.982885
ENSG00000234695	AC002076.1	16.2596	-0.51139	0.987371
ENSG00000142089	IFITM3	6.24521	-0.511372	0.991603
ENSG00000259287	AC010809.1	49.1745	-0.511253	0.975769
ENSG00000230202	AL450405.1	165.278	-0.511028	0.966013
ENSG00000207827	MIR30A	4.20236	-0.510658	0.994922
ENSG00000255776	VDAC2P2	16.7037	-0.510636	0.987447
ENSG00000258790	AL121594.1	9.25431	-0.510611	0.991214
ENSG00000251102	CTBP2P4	34.6253	-0.510581	0.982669
ENSG00000163116	STPG2	45.4641	-0.510563	0.978539
ENSG00000258561	AL359232.1	60.4983	-0.510253	0.976322
ENSG00000218018	AL109955.1	14.7533	-0.510078	0.988739
ENSG00000286957	AC079776.5	27.6422	-0.509987	0.984242
ENSG00000251868	RNU7-71P	12.1302	-0.509874	0.990379
ENSG00000233455	AL035414.1	13.592	-0.509807	0.989598
ENSG00000281091	AL117327.1	70.8594	-0.509733	0.976333
ENSG00000145700	ANKRD31	182.307	-0.509718	0.964278
ENSG00000207525	AC009053.1	15.7926	-0.50969	0.988988
ENSG00000176236	RPP38-DT	22.8005	-0.509648	0.986242
ENSG00000270951	AL121917.2	8.42845	-0.50961	0.991824
ENSG00000177469	CAVIN1	152.678	-0.509516	0.972995
ENSG00000220685	AL139094.1	29.5776	-0.509399	0.98468
ENSG00000227477	STK4-AS1	8.59202	-0.509266	0.992525
ENSG00000236611	LINC02556	22.0688	-0.509015	0.987767
ENSG00000118600	RXYLT1	390.271	-0.508736	0.953626
ENSG00000268654	MIMT1	14.294	-0.508598	0.990722
ENSG00000267641	BNIP3P16	9.71502	-0.508559	0.991881
ENSG00000186212	SOWAHB	4.14305	-0.508286	0.994853
ENSG00000148655	LRMDA	3.38769	-0.508004	0.995352
ENSG00000217334	AL355615.2	22.8617	-0.507781	0.989256
ENSG00000170345	FOS	140.094	-0.507723	0.973891
ENSG00000156113	KCNMA1	190.04	-0.507634	0.973805
ENSG00000224415	AC007683.1	47.2226	-0.507512	0.985307
ENSG00000152315	KCNK13	8.27243	-0.507507	0.993336
ENSG00000130783	CCDC62	51.2963	-0.507473	0.984173
ENSG00000101230	ISM1	3.71456	-0.507201	0.996466
ENSG00000286806	AC080005.1	21.1164	-0.507033	0.990136
ENSG00000267219	AC010504.1	11.9867	-0.506981	0.992789
ENSG00000178660	ARMC10P1	3.74533	-0.506926	0.996057
ENSG00000196109	ZNF676	17.3394	-0.506838	0.991609
ENSG00000177595	PIDD1	1060.49	-0.506744	0.957165
ENSG00000130770	ATP5IF1	548.39	-0.506338	0.970502
ENSG00000203644	AC083799.1	132.485	-0.506311	0.979424
ENSG00000253304	TMEM200B	174.078	-0.506247	0.977292
ENSG00000279333	AC096636.1	206.921	-0.506161	0.976642
ENSG00000266495	AC011731.1	18.3246	-0.506103	0.992099
ENSG00000235834	Z93022.1	31.5203	-0.506054	0.989589
ENSG00000287362	AC103563.9	4.39996	-0.506049	0.996383
ENSG00000248830	ZNF807P	5.52097	-0.505663	0.996032
ENSG00000254473	AL354920.1	83.4064	-0.505565	0.985616
ENSG00000261513	AC009097.4	2.35565	-0.505173	0.997725
ENSG00000260015	AC010547.2	10.2299	-0.50516	0.994864
ENSG00000199571	AC121336.1	7.8663	-0.505093	0.995789
ENSG00000214093	AL096701.1	24.3843	-0.505076	0.992858
ENSG00000152763	WDR78	321.318	-0.505065	0.976028
ENSG00000106635	BCL7B	1384.97	-0.505062	0.965018
ENSG00000144481	TRPM8	3.46547	-0.504948	0.997249
ENSG00000005469	CROT	1111.07	-0.504609	0.964489
ENSG00000240996	AL157400.4	58.7872	-0.503804	0.991244
ENSG00000238721	RNU7-194P	13.0369	-0.503721	0.995895
ENSG00000243504	RPS23P1	4.70775	-0.503304	0.99801
ENSG00000260331	AC079148.1	27.2345	-0.503175	0.995039
ENSG00000282977	PCBP2-OT1	20.2846	-0.503106	0.995871
ENSG00000116254	CHD5	286.871	-0.503047	0.985862
ENSG00000269899	AC025857.2	15.3768	-0.50303	0.996491
ENSG00000181408	UTS2R	3.71024	-0.503016	0.998297
ENSG00000238228	OR7E7P	129.337	-0.502501	0.992557
ENSG00000229204	PTGES3P3	6.25468	-0.50241	0.998258
ENSG00000120217	CD274	40.1263	-0.502379	0.995385
ENSG00000169507	SLC38A11	2.70554	-0.502042	0.999209
ENSG00000261581	HERC2P11	3.25109	-0.502009	0.998926
ENSG00000135744	AGT	11.1369	-0.501904	0.998146
ENSG00000258101	AC010173.1	11.2158	-0.501891	0.99817
ENSG00000272848	AL135910.1	39.1047	-0.501713	0.996897
ENSG00000117477	CCDC181	194.863	-0.501522	0.994357
ENSG00000264582	RN7SL326P	2.28904	-0.501472	0.9993
ENSG00000177337	DLGAP1-AS1	196.879	-0.501355	0.994677
ENSG00000162779	AXDND1	15.2234	-0.501287	0.998503
ENSG00000253347	AC040934.1	24.8856	-0.501223	0.998124
ENSG00000140990	NDUFB10	762.468	-0.501152	0.993092
ENSG00000231760	AL355312.2	14.0321	-0.500978	0.999004
ENSG00000158865	SLC5A11	51.205	-0.500876	0.998127
ENSG00000173227	SYT12	9.52751	-0.500673	0.99939
ENSG00000184058	TBX1	4.54734	-0.500662	0.99955
ENSG00000260186	LINC02137	4.30341	-0.500257	0.999847
ENSG00000238005	AL391832.2	3.56654	-0.500182	0.999902
ENSG00000263006	ROCK1P1	43.5991	-0.500057	0.999893
ENSG00000205318	GCNT2P1	5.46931	-0.500044	0.99997
ENSG00000235513	L3MBTL2-AS1	12.6348	-0.499601	1
ENSG00000056998	GYG2	156.478	-0.499436	1
ENSG00000215097	AL731733.1	28.5414	-0.499337	1
ENSG00000250656	ST3GAL1P1	3.50585	-0.499245	1
ENSG00000286760	AL022069.3	151.15	-0.499238	1
ENSG00000275549	STPG3-AS1	22.0763	-0.499058	1
ENSG00000129295	LRRC6	190.327	-0.498562	1
ENSG00000268282	AC010328.2	3.27171	-0.498495	1
ENSG00000267586	LINC00907	52.7286	-0.498487	1
ENSG00000197496	SLC2A10	164.879	-0.498302	1
ENSG00000267765	AC100793.3	8.5282	-0.49828	1
ENSG00000145217	SLC26A1	18.9031	-0.498259	1
ENSG00000265683	SYPL1P2	139.161	-0.498224	1
ENSG00000265590	C21orf59-TCP10L	74.9456	-0.498077	1
ENSG00000266921	AC006213.1	44.7681	-0.497962	1
ENSG00000279702	AL356266.1	180.655	-0.49772	1
ENSG00000154479	CCDC173	22.0658	-0.497644	1
ENSG00000238754	SCARNA18B	22.7572	-0.497527	1
ENSG00000004776	HSPB6	4.32196	-0.497519	1
ENSG00000239910	RN7SL530P	12.2651	-0.49748	1
ENSG00000152760	TCTEX1D1	2.54414	-0.497245	1
ENSG00000131951	LRRC9	19.3527	-0.497136	1
ENSG00000253463	HMGB1P19	24.7766	-0.497034	1
ENSG00000258593	AL583810.1	6.43455	-0.496733	1
ENSG00000241255	AL136126.1	2.86596	-0.496713	1
ENSG00000175294	CATSPER1	2.36316	-0.496707	1
ENSG00000174428	GTF2IRD2B	681.025	-0.496661	1
ENSG00000242600	MBL1P	37.5527	-0.496618	1
ENSG00000096070	BRPF3	2317.53	-0.496607	1
ENSG00000237756	AL592435.2	8.22741	-0.496588	1
ENSG00000270035	AL359881.2	18.0831	-0.496531	1
ENSG00000226194	LINC02519	8.05559	-0.496496	1
ENSG00000214401	KANSL1-AS1	24.1737	-0.496491	1
ENSG00000286366	AC005052.2	25.2064	-0.496467	1
ENSG00000203952	CCDC160	12.8108	-0.496464	1
ENSG00000272986	AC009570.1	14.6147	-0.496404	1
ENSG00000236833	AC024560.1	6.39484	-0.496238	1
ENSG00000143590	EFNA3	64.3885	-0.496115	1
ENSG00000222162	RN7SKP151	13.0004	-0.496094	1
ENSG00000237646	HLCS-IT1	27.4186	-0.495997	1
ENSG00000272642	AP003121.1	2.19249	-0.495633	1
ENSG00000117614	SYF2	555.177	-0.495628	1
ENSG00000280376	AC012186.3	31.7154	-0.495548	1
ENSG00000100767	PAPLN	12.0808	-0.495533	1
ENSG00000120329	SLC25A2	94.9722	-0.495496	1
ENSG00000254500	RANP3	18.7774	-0.49548	1
ENSG00000207062	SNORA15B-1	4.0533	-0.495471	1
ENSG00000287394	AC244102.4	70.8445	-0.495263	1
ENSG00000271938	AC103724.4	2.28687	-0.495054	1
ENSG00000135679	MDM2	14457.3	-0.495018	1
ENSG00000146674	IGFBP3	398.198	-0.494932	1
ENSG00000241369	LINC01192	18.3412	-0.494776	1
ENSG00000200135	AC073575.1	5.18073	-0.494562	1
ENSG00000203334	AP003027.1	9.48884	-0.494511	1
ENSG00000246548	LINC02288	11.4588	-0.494503	1
ENSG00000234390	USP27X-AS1	23.5743	-0.494387	1
ENSG00000285886	AC211476.12	65.0859	-0.494292	1
ENSG00000129673	AANAT	5.9817	-0.494263	1
ENSG00000226604	PAPPA-AS2	236.131	-0.493648	1
ENSG00000232407	PPIAP70	6.683	-0.493341	1
ENSG00000006327	TNFRSF12A	329.238	-0.493336	1
ENSG00000149634	SPATA25	106.34	-0.493297	1
ENSG00000250329	KDELC1P1	27.4076	-0.492894	1
ENSG00000147174	GCNA	68.047	-0.492851	1
ENSG00000246339	EXTL3-AS1	64.4401	-0.492705	1
ENSG00000127249	ATP13A4	27.4461	-0.492548	1
ENSG00000140319	SRP14	1904.56	-0.492502	1
ENSG00000253767	PCDHGA8	276.32	-0.492306	1
ENSG00000264862	RN7SL45P	10.8654	-0.492279	1
ENSG00000262837	AC027801.5	31.4176	-0.492276	1
ENSG00000171530	TBCA	939.593	-0.49225	1
ENSG00000267491	AC100788.1	4.57486	-0.492142	1
ENSG00000207281	AC118344.3	13.2977	-0.492027	1
ENSG00000199237	RNU6-834P	23.224	-0.491988	1
ENSG00000204116	CHIC1	481.078	-0.491976	1
ENSG00000228925	AC016722.2	8.51301	-0.491945	1
ENSG00000276966	H4C5	2489.82	-0.491864	1
ENSG00000281883	AL512506.3	3.21333	-0.491543	1
ENSG00000267346	EIF5AP3	27.2229	-0.491523	1
ENSG00000260729	AC009690.1	11.2163	-0.491511	1
ENSG00000233785	AC131011.2	4.74062	-0.491506	1
ENSG00000240720	LRRD1	16.2111	-0.491483	1
ENSG00000262470	TVP23CP2	16.7302	-0.491294	1
ENSG00000287717	AC133637.2	5.75277	-0.491283	1
ENSG00000228043	AC114763.1	173.881	-0.490933	1
ENSG00000146038	DCDC2	5.59464	-0.490837	1
ENSG00000270441	AC135506.1	152.738	-0.490811	1
ENSG00000234373	SNX18P7	428.646	-0.49072	1
ENSG00000151948	GLT1D1	62.7598	-0.490682	1
ENSG00000186645	SPDYE17	13.7279	-0.4905	1
ENSG00000264763	MIR4295	8.45693	-0.490469	1
ENSG00000264107	AC138207.2	36.6591	-0.490334	1
ENSG00000240086	AC092969.1	3.35693	-0.490052	1
ENSG00000280435	AC006058.4	4.45836	-0.490048	1
ENSG00000268869	ESPNP	8.39542	-0.490009	1
ENSG00000118557	PMFBP1	1252.47	-0.48989	1
ENSG00000222445	RN7SKP56	23.1865	-0.489854	1
ENSG00000283554	LINC02341	4.83123	-0.489828	1
ENSG00000168743	NPNT	5.45573	-0.489757	1
ENSG00000254396	AL355432.1	5.79665	-0.489663	1
ENSG00000156011	PSD3	4832.37	-0.489652	1
ENSG00000201882	AL732366.2	21.5681	-0.489375	1
ENSG00000155066	PROM2	101.757	-0.489254	1
ENSG00000275854	AC084824.5	39.3212	-0.489221	1
ENSG00000272941	AC083862.2	20.6379	-0.489171	1
ENSG00000132334	PTPRE	321.208	-0.489015	1
ENSG00000267264	AC006504.3	35.139	-0.488838	1
ENSG00000272269	AL138724.2	31.8293	-0.48876	1
ENSG00000271614	ATP2B1-AS1	33.6764	-0.488657	1
ENSG00000287738	AL359764.3	8.39629	-0.488644	1
ENSG00000271337	NDE1P2	5.54533	-0.488529	1
ENSG00000231119	AL031666.1	4.40639	-0.488459	1
ENSG00000276814	AC004801.6	35.2635	-0.488448	1
ENSG00000259315	ACTG1P17	36.7176	-0.48836	1
ENSG00000100979	PLTP	1462.92	-0.488294	1
ENSG00000272330	AC002044.1	27.3545	-0.488189	1
ENSG00000091137	SLC26A4	20.4108	-0.488031	1
ENSG00000130830	MPP1	176.948	-0.488031	1
ENSG00000188761	BCL2L15	35.9547	-0.48768	1
ENSG00000273784	AL137058.2	4.96353	-0.487664	1
ENSG00000236263	AC234582.2	23.787	-0.487453	1
ENSG00000224858	RPL29P11	5.58323	-0.487369	1
ENSG00000244617	ASPRV1	13.6986	-0.487326	1
ENSG00000224843	LINC00240	39.6295	-0.487046	1
ENSG00000117407	ARTN	26.5619	-0.487042	1
ENSG00000271141	AC010680.4	99.4708	-0.486953	1
ENSG00000165923	AGBL2	37.4302	-0.486936	1
ENSG00000234337	AC026462.1	19.0149	-0.486933	1
ENSG00000275371	AC012645.4	2.72416	-0.486801	1
ENSG00000280116	AC231657.2	9.32635	-0.486691	1
ENSG00000100583	SAMD15	177.598	-0.486567	1
ENSG00000102796	DHRS12	105.268	-0.48647	1
ENSG00000224810	AL355482.1	4.12097	-0.486442	1
ENSG00000160838	LRRC71	48.2667	-0.486382	1
ENSG00000269944	AP001267.4	19.9544	-0.486354	1
ENSG00000228812	LAMA5-AS1	35.6715	-0.486288	1
ENSG00000170044	ZPLD1	6.26422	-0.48609	1
ENSG00000266501	AC025198.1	33.1086	-0.486071	1
ENSG00000254042	AC011365.2	65.0224	-0.486029	1
ENSG00000160131	VMA21	2417.84	-0.485984	1
ENSG00000258646	AL049780.1	21.0102	-0.485969	1
ENSG00000207626	MIR562	17.421	-0.485957	1
ENSG00000267750	RUNDC3A-AS1	62.5855	-0.485848	1
ENSG00000253730	AC015909.2	24.3981	-0.485846	1
ENSG00000260447	AC009065.4	2.15087	-0.485589	1
ENSG00000145244	CORIN	63.2891	-0.485574	1
ENSG00000232237	ASCL5	5.89036	-0.485568	1
ENSG00000174307	PHLDA3	1345.54	-0.48535	1
ENSG00000230524	COL6A4P1	5.17684	-0.485288	1
ENSG00000142227	EMP3	21.5701	-0.485236	1
ENSG00000261734	AC116096.1	13.4409	-0.485099	1
ENSG00000242175	RN7SL127P	15.1058	-0.485024	1
ENSG00000255337	AP001830.1	7.81677	-0.484749	1
ENSG00000247157	LINC01252	38.2735	-0.484544	1
ENSG00000251211	AC136632.2	8.91315	-0.484376	1
ENSG00000171791	BCL2	2276.51	-0.484259	1
ENSG00000250909	AC138956.1	38.9004	-0.484127	1
ENSG00000262420	AC007613.1	21.579	-0.483917	1
ENSG00000107560	RAB11FIP2	1474.77	-0.483697	1
ENSG00000073150	PANX2	78.1171	-0.483662	1
ENSG00000236714	LINC01844	49.5537	-0.483514	1
ENSG00000249180	AC020900.1	4.65923	-0.483489	1
ENSG00000176268	CYCSP34	80.5682	-0.483177	1
ENSG00000201044	RNU6-268P	10.5633	-0.483099	1
ENSG00000123612	ACVR1C	14.0252	-0.483002	1
ENSG00000151062	CACNA2D4	3.78381	-0.482847	1
ENSG00000166922	SCG5	745.184	-0.482823	1
ENSG00000231906	AC016397.1	11.661	-0.48279	1
ENSG00000255537	AP000708.1	5.33646	-0.482705	1
ENSG00000225218	AP001628.1	59.0423	-0.482662	1
ENSG00000159239	AC005041.1	3.04296	-0.482622	1
ENSG00000273473	BX649601.1	18.4802	-0.482582	1
ENSG00000226491	FTOP1	3.01313	-0.482548	1
ENSG00000107863	ARHGAP21	2475.48	-0.482445	1
ENSG00000179532	DNHD1	1230.26	-0.482302	1
ENSG00000268218	AC137932.3	60.6525	-0.482178	1
ENSG00000285554	AC242988.2	7.28391	-0.482164	1
ENSG00000105185	PDCD5	537.026	-0.481909	1
ENSG00000175213	ZNF408	403.075	-0.481825	1
ENSG00000248677	LINC02102	23.2753	-0.481801	1
ENSG00000158023	WDR66	209.372	-0.481398	1
ENSG00000225675	LINC01771	16.3523	-0.480879	1
ENSG00000265533	AC114689.3	2.86804	-0.48087	1
ENSG00000278480	AL391094.1	31.5138	-0.480752	1
ENSG00000141576	RNF157	2268.37	-0.480751	1
ENSG00000269846	AL136172.1	12.2847	-0.480707	1
ENSG00000255046	AC069185.1	20.1441	-0.480401	1
ENSG00000198157	HMGN5	24.6563	-0.48024	1
ENSG00000138083	SIX3	1199.24	-0.480173	1
ENSG00000287419	AL121929.4	17.4911	-0.480116	1
ENSG00000100218	RSPH14	38.9306	-0.479908	1
ENSG00000286128	AC022413.3	10.2574	-0.479899	1
ENSG00000286834	AL360020.1	5.29098	-0.479652	1
ENSG00000130731	METTL26	383.777	-0.479633	1
ENSG00000230583	GTF2IRD1P1	24.5437	-0.479587	1
ENSG00000271737	AC008608.2	46.9195	-0.479506	1
ENSG00000162734	PEA15	4547.85	-0.479204	1
ENSG00000203729	LINC00272	3.4486	-0.479155	1
ENSG00000095370	SH2D3C	680.451	-0.479128	1
ENSG00000275667	MIR6839	13.7861	-0.479104	1
ENSG00000279196	AC135048.4	59.8654	-0.479062	1
ENSG00000183401	CCDC159	67.4109	-0.47893	1
ENSG00000228830	AL160408.2	117.724	-0.478868	1
ENSG00000172508	CARNS1	12.2811	-0.478703	1
ENSG00000228679	AL034347.1	10.3474	-0.478642	1
ENSG00000227487	NCAM1-AS1	60.2109	-0.478416	1
ENSG00000285581	AC091196.1	61.0513	-0.478365	1
ENSG00000133328	PLAAT2	3.46362	-0.478046	1
ENSG00000221264	MIR1284	19.3479	-0.477946	1
ENSG00000273979	AL035450.1	7.6655	-0.477561	1
ENSG00000234917	AC098484.2	18.8262	-0.477261	1
ENSG00000095587	TLL2	31.8548	-0.47712	1
ENSG00000273763	AC007318.3	193.527	-0.477091	1
ENSG00000270124	AC092127.2	2.58597	-0.477076	1
ENSG00000228532	AC005000.1	16.4361	-0.477027	1
ENSG00000207320	AC007685.2	10.6185	-0.476872	1
ENSG00000143110	C1orf162	36.6963	-0.47686	1
ENSG00000287759	AL353151.2	61.7443	-0.476846	1
ENSG00000230207	RPL4P5	41.5376	-0.476815	1
ENSG00000227953	LINC01341	250.72	-0.476781	1
ENSG00000279752	AC011389.3	28.0807	-0.476727	1
ENSG00000076770	MBNL3	2074	-0.476708	1
ENSG00000280257	AC007741.1	2.96693	-0.476638	1
ENSG00000225183	AL353898.1	6.62831	-0.476592	1
ENSG00000261052	SULT1A3	24.6877	-0.476496	1
ENSG00000254003	AC003991.2	62.2334	-0.476473	1
ENSG00000236567	TCF3P1	13.4595	-0.476176	1
ENSG00000227417	AC114402.2	2.45418	-0.476174	1
ENSG00000132967	HMGB1P5	571.326	-0.475779	1
ENSG00000117643	MAN1C1	82.2946	-0.475269	1
ENSG00000252618	RNA5SP441	2.13058	-0.475234	1
ENSG00000285517	AC010198.2	7.96633	-0.475131	1
ENSG00000258913	LINC02691	1292.43	-0.474947	1
ENSG00000207547	MIR25	17.9822	-0.47466	1
ENSG00000261758	AC117382.2	66.2078	-0.474614	1
ENSG00000251485	AC068134.3	21.5329	-0.474556	1
ENSG00000288089	AC011303.1	6.5756	-0.474388	1
ENSG00000147862	NFIB	19497.4	-0.474369	1
ENSG00000264845	AC119868.1	41.8229	-0.474015	1
ENSG00000270175	AC023509.3	53.7979	-0.473859	1
ENSG00000172476	RAB40A	56.5958	-0.473644	1
ENSG00000267296	CEBPA-DT	17.2785	-0.473611	1
ENSG00000198624	CCDC69	31.6625	-0.47346	1
ENSG00000286773	AL353593.3	8.86564	-0.473328	1
ENSG00000287837	AL590064.1	494.715	-0.473317	1
ENSG00000201297	AC079835.1	2.27963	-0.473313	1
ENSG00000231822	AC019097.1	16.5589	-0.472917	1
ENSG00000168404	MLKL	37.1693	-0.47271	1
ENSG00000184678	H2BC21	1026.98	-0.472699	1
ENSG00000207005	RNU1-2	56.2272	-0.472498	1
ENSG00000206530	CFAP44	1668.16	-0.47226	1
ENSG00000282885	AL627171.4	28.3669	-0.472189	1
ENSG00000042317	AL049834.1	412.523	-0.47178	1
ENSG00000212588	SNORA26	11.4124	-0.471597	1
ENSG00000127415	IDUA	136.596	-0.471308	1
ENSG00000225873	C3orf86	20.6719	-0.471262	1
ENSG00000224003	YES1P1	514.541	-0.471222	1
ENSG00000207117	AC009506.1	39.3335	-0.471088	1
ENSG00000243353	RPS29P19	17.4285	-0.470852	1
ENSG00000217646	H2BC16P	7.87215	-0.470792	1
ENSG00000236459	HNRNPA1P22	2.68923	-0.470716	1
ENSG00000286084	AL096794.1	12.584	-0.470579	1
ENSG00000164867	NOS3	41.1654	-0.470443	1
ENSG00000156467	UQCRB	1020.58	-0.470438	1
ENSG00000237370	AC010907.2	17.7132	-0.470425	1
ENSG00000188981	MSANTD1	165.942	-0.470339	1
ENSG00000202099	RNU6-234P	4.0169	-0.470198	1
ENSG00000274227	AC073575.4	15.7601	-0.470175	1
ENSG00000197238	H4C11	434.751	-0.469866	1
ENSG00000205882	DEFB134	13.246	-0.469689	1
ENSG00000286177	AC011462.5	59.5787	-0.469437	1
ENSG00000231697	NANOGP5	82.9497	-0.469301	1
ENSG00000213058	AL365357.1	8.81185	-0.469177	1
ENSG00000287166	AC104561.4	16.829	-0.469141	1
ENSG00000207256	RNU6-880P	7.81216	-0.469021	1
ENSG00000243659	FO393419.3	32.4942	-0.469005	1
ENSG00000278000	AC139100.2	46.2441	-0.468602	1
ENSG00000197748	CFAP43	184.785	-0.467808	1
ENSG00000107223	EDF1	1205.18	-0.467622	1
ENSG00000163156	SCNM1	493.036	-0.467273	1
ENSG00000219410	AC125494.1	21.846	-0.467214	1
ENSG00000265420	MIR4779	4.44458	-0.467106	1
ENSG00000259405	ISCA1P4	8.75974	-0.467077	1
ENSG00000188501	LCTL	6.86215	-0.467047	1
ENSG00000285854	AC010197.2	8.08298	-0.466912	1
ENSG00000273402	AC004908.3	55.0001	-0.466821	1
ENSG00000273716	AC092670.1	14.7759	-0.466803	1
ENSG00000242220	TCP10L	11.8881	-0.466715	1
ENSG00000261430	AL031600.2	11.5531	-0.466601	1
ENSG00000284095	AC055733.5	3.14389	-0.466539	1
ENSG00000196436	NPIPB15	2.39608	-0.466305	1
ENSG00000248559	AC109454.2	24.2295	-0.466151	1
ENSG00000257605	AC073611.1	38.774	-0.466064	1
ENSG00000274810	NPHP3-ACAD11	11.2607	-0.466063	1
ENSG00000253159	PCDHGA12	158.475	-0.465577	1
ENSG00000244502	HDAC11-AS1	7.94863	-0.465528	1
ENSG00000267724	AC012254.3	22.7135	-0.46547	1
ENSG00000261468	AC096921.2	18.8077	-0.465426	1
ENSG00000272556	GTF2IP13	524.569	-0.465424	1
ENSG00000186409	CCDC30	572.164	-0.465133	1
ENSG00000215939	MIR873	29.7955	-0.46493	1
ENSG00000223551	TMSB4XP4	61.9501	-0.46484	1
ENSG00000287842	AL161714.1	19.8713	-0.464806	1
ENSG00000261777	AC012184.3	74.8252	-0.46453	1
ENSG00000287069	AC061958.1	2.51211	-0.464477	1
ENSG00000265393	AC084125.4	27.5288	-0.464469	1
ENSG00000235698	PA2G4P2	8.88719	-0.464173	1
ENSG00000201586	RNU6-593P	10.6608	-0.463954	1
ENSG00000253047	AL356356.1	29.18	-0.463948	1
ENSG00000139117	CPNE8	13.8833	-0.463771	1
ENSG00000226683	PWWP2AP1	3.65148	-0.463742	1
ENSG00000236554	ASNSP3	5.25749	-0.463308	1
ENSG00000262413	AC145207.2	219.041	-0.46299	1
ENSG00000164308	ERAP2	10.643	-0.46299	1
ENSG00000255650	FAM222A-AS1	91.5316	-0.462957	1
ENSG00000243018	AC005486.1	3.57185	-0.462942	1
ENSG00000287645	AC092939.1	3.97864	-0.462896	1
ENSG00000274444	AC078909.2	142.617	-0.46283	1
ENSG00000206638	RNU6-672P	6.91447	-0.462828	1
ENSG00000180481	GLIPR1L2	4.94454	-0.462707	1
ENSG00000228060	PABPC4-AS1	48.859	-0.462585	1
ENSG00000177409	SAMD9L	113.112	-0.462447	1
ENSG00000236449	AC010894.3	2.43393	-0.46225	1
ENSG00000162989	KCNJ3	73.2683	-0.462185	1
ENSG00000242242	NECTIN3-AS1	45.5641	-0.46212	1
ENSG00000048392	RRM2B	3702.41	-0.462119	1
ENSG00000272514	CFAP206	8.47422	-0.461684	1
ENSG00000123243	ITIH5	63.7643	-0.46137	1
ENSG00000255224	AC109322.1	87.2228	-0.461256	1
ENSG00000259498	TPM1-AS	24.0855	-0.46106	1
ENSG00000260617	AC138028.5	8.54891	-0.460907	1
ENSG00000235613	NSRP1P1	72.5005	-0.460661	1
ENSG00000180458	AC022148.1	94.2118	-0.460525	1
ENSG00000270147	AC068620.2	22.8328	-0.460394	1
ENSG00000259326	AC116158.1	67.8065	-0.460376	1
ENSG00000264112	AC015813.1	901.391	-0.46033	1
ENSG00000258678	LINC02317	16.0108	-0.460011	1
ENSG00000276746	Z93017.1	6.11196	-0.459978	1
ENSG00000263241	MTCYBP33	4.29812	-0.459649	1
ENSG00000279026	AC005225.4	68.3696	-0.459599	1
ENSG00000147813	NAPRT	158.208	-0.45946	1
ENSG00000250159	AC106791.1	298.139	-0.459447	1
ENSG00000279340	AC090617.7	16.4043	-0.459398	1
ENSG00000274322	AL136531.2	35.3985	-0.45937	1
ENSG00000252947	SCARNA1	48.7324	-0.459256	1
ENSG00000225138	SLC9A3-AS1	131.933	-0.459182	1
ENSG00000271659	AL161729.4	53.7008	-0.459061	1
ENSG00000241458	RPL7P19	4.22629	-0.45893	1
ENSG00000200419	AC090527.1	16.0979	-0.458882	1
ENSG00000274528	AC090970.2	15.7345	-0.458879	1
ENSG00000178342	KCNG2	4.02544	-0.458779	1
ENSG00000229205	LINC00200	4.62113	-0.458776	1
ENSG00000286827	AC072026.2	15.5649	-0.458752	1
ENSG00000248008	NRAV	731.144	-0.458696	1
ENSG00000284773	AC114490.3	23.023	-0.45865	1
ENSG00000198982	MIR380	3.03024	-0.458183	1
ENSG00000157343	ARMC12	90.1348	-0.457924	1
ENSG00000251467	AC020893.2	24.9183	-0.457885	1
ENSG00000267127	AC090360.1	45.0032	-0.457881	1
ENSG00000244945	AC136604.2	30.6758	-0.457355	1
ENSG00000254114	HMGN1P28	3.34203	-0.457229	1
ENSG00000270276	H4C15	90.8025	-0.45655	1
ENSG00000157680	DGKI	2439.99	-0.45642	1
ENSG00000286011	AC062037.4	14.2886	-0.456381	1
ENSG00000152939	MARVELD2	26.3221	-0.456375	1
ENSG00000113141	IK	1332.34	-0.456372	1
ENSG00000273792	AC022898.2	19.283	-0.456201	1
ENSG00000220305	HNRNPH1P1	117.986	-0.456066	1
ENSG00000189195	BTBD8	626.534	-0.456054	1
ENSG00000245573	BDNF-AS	190.04	-0.456013	1
ENSG00000252652	AC087276.1	17.0884	-0.455643	1
ENSG00000249609	AC080188.1	4.50897	-0.455585	1
ENSG00000100142	POLR2F	316.233	-0.455554	1
ENSG00000259939	AC022167.1	85.3764	-0.455471	1
ENSG00000202159	RNU6-742P	8.86407	-0.455412	1
ENSG00000199697	RNU6-446P	18.5777	-0.455349	1
ENSG00000266174	MIR4666A	10.2757	-0.455046	1
ENSG00000137501	SYTL2	248.761	-0.45493	1
ENSG00000246145	RRS1-AS1	73.2365	-0.454905	1
ENSG00000232821	AC003986.2	94.898	-0.454589	1
ENSG00000278704	BX004987.1	353.015	-0.454348	1
ENSG00000230194	AC000081.1	8.52998	-0.454281	1
ENSG00000286625	AC113370.1	21.7747	-0.454259	1
ENSG00000227543	SPAG5-AS1	53.5327	-0.454212	1
ENSG00000185634	SHC4	134.128	-0.453963	1
ENSG00000215717	TMEM167B	1000.22	-0.453853	1
ENSG00000130332	LSM7	477.979	-0.453435	1
ENSG00000138131	LOXL4	110.105	-0.453151	1
ENSG00000143107	FNDC7	7.76148	-0.453013	1
ENSG00000271914	AL139286.2	5.08885	-0.452948	1
ENSG00000241765	RPS26P45	4.99846	-0.45288	1
ENSG00000180535	BHLHA15	16.2858	-0.452789	1
ENSG00000232445	EMSLR	39.9448	-0.452668	1
ENSG00000096401	CDC5L	4317.28	-0.452583	1
ENSG00000111981	ULBP1	32.5631	-0.452567	1
ENSG00000136449	MYCBPAP	195.128	-0.452304	1
ENSG00000261167	AC107027.3	260.593	-0.452251	1
ENSG00000280010	AP001350.2	102.781	-0.452221	1
ENSG00000185088	RPS27L	2222.23	-0.452221	1
ENSG00000259628	AC007000.4	13.0409	-0.451909	1
ENSG00000247728	AC091057.3	49.7953	-0.451848	1
ENSG00000240288	GHRLOS	218.588	-0.451819	1
ENSG00000222267	RNU6-892P	12.5386	-0.45163	1
ENSG00000218281	H2AC9P	2.88269	-0.451557	1
ENSG00000250957	AC012055.1	89.3541	-0.451453	1
ENSG00000151623	NR3C2	23.5968	-0.451246	1
ENSG00000152104	PTPN14	1586.56	-0.45112	1
ENSG00000228166	MTND1P11	4.78787	-0.451109	1
ENSG00000214212	C19orf38	22.78	-0.451102	1
ENSG00000279009	AC005943.2	20.9011	-0.450876	1
ENSG00000162946	DISC1	513.007	-0.450836	1
ENSG00000223692	DIP2A-IT1	38.2677	-0.450622	1
ENSG00000279989	AC011815.3	23.0337	-0.450557	1
ENSG00000224986	PPP1R8P1	51.9811	-0.450277	1
ENSG00000120057	SFRP5	2.49207	-0.45016	1
ENSG00000224494	HNRNPA3P14	80.9389	-0.450022	1
ENSG00000273448	AC006480.3	85.1887	-0.449812	1
ENSG00000242358	RPS21P4	2.78326	-0.449792	1
ENSG00000230069	LRRC37A15P	22.7037	-0.449708	1
ENSG00000274569	AC024884.1	13.8547	-0.449703	1
ENSG00000255031	AP002807.1	12.0091	-0.449685	1
ENSG00000273335	AP005432.2	2.35321	-0.449546	1
ENSG00000219529	AP000580.1	3.54202	-0.449521	1
ENSG00000269971	AL020997.2	25.3539	-0.449075	1
ENSG00000178429	RPS3AP5	4.68912	-0.449069	1
ENSG00000229018	PMS2P7	43.6237	-0.449039	1
ENSG00000260381	AC007610.3	2.30403	-0.448983	1
ENSG00000144199	FAHD2B	192.787	-0.448563	1
ENSG00000278276	AL110115.2	5.54753	-0.448559	1
ENSG00000096872	IFT74	699.14	-0.448507	1
ENSG00000146676	PURB	6166.66	-0.448335	1
ENSG00000205464	ATP6AP1L	347.448	-0.448131	1
ENSG00000229970	AC007128.1	49.7911	-0.448106	1
ENSG00000259158	ADAM20P1	64.0539	-0.44795	1
ENSG00000247934	AC022364.1	79.6974	-0.447856	1
ENSG00000226632	UBE2V1P1	32.9583	-0.447763	1
ENSG00000257950	P2RX5-TAX1BP3	19.2625	-0.447758	1
ENSG00000267681	AC135721.1	12.0763	-0.447359	1
ENSG00000228436	AL139260.1	99.0635	-0.447294	1
ENSG00000245156	AP001107.1	35.4996	-0.447178	1
ENSG00000251602	AL928654.1	172.436	-0.447121	1
ENSG00000224687	RASAL2-AS1	46.153	-0.447061	1
ENSG00000180697	C3orf22	8.24627	-0.447032	1
ENSG00000244398	AC116533.1	467.557	-0.446919	1
ENSG00000216901	ZNF603P	10.1605	-0.446877	1
ENSG00000182853	VMO1	15.2251	-0.446797	1
ENSG00000277440	AC012676.4	45.3659	-0.446738	1
ENSG00000215014	AL645728.1	46.0381	-0.446583	1
ENSG00000278238	AL359513.1	27.1464	-0.44645	1
ENSG00000186642	PDE2A	254.906	-0.446237	1
ENSG00000228192	AL512353.1	160.84	-0.445734	1
ENSG00000081148	IMPG2	56.8525	-0.44525	1
ENSG00000224127	AC099786.1	3.29932	-0.445222	1
ENSG00000260369	AC120024.1	51.3217	-0.445216	1
ENSG00000240393	AC092691.2	224.86	-0.445118	1
ENSG00000180071	ANKRD18A	265.014	-0.444909	1
ENSG00000279348	AC012513.3	1572.76	-0.444856	1
ENSG00000231007	CDC20P1	9.6011	-0.444715	1
ENSG00000256737	RBBP4P5	5.63707	-0.444703	1
ENSG00000230964	AC233266.1	27.9397	-0.444552	1
ENSG00000162931	TRIM17	149.757	-0.444491	1
ENSG00000241532	AGGF1P3	94.9058	-0.444415	1
ENSG00000270207	AC077690.1	7.93147	-0.444234	1
ENSG00000239556	AC004951.2	125.893	-0.444014	1
ENSG00000202508	AL590677.1	7.16748	-0.444001	1
ENSG00000248727	LINC01948	312.216	-0.443515	1
ENSG00000109452	INPP4B	204.888	-0.443501	1
ENSG00000274698	AC099521.2	84.0108	-0.44345	1
ENSG00000169252	ADRB2	25.0223	-0.443421	1
ENSG00000231167	YBX1P2	5.59424	-0.443304	1
ENSG00000158296	SLC13A3	79.0583	-0.443158	1
ENSG00000276997	AL513314.2	53.4176	-0.443054	1
ENSG00000119737	GPR75	396.042	-0.442981	1
ENSG00000234315	OSTCP5	3.97525	-0.442954	1
ENSG00000228566	AC013287.1	9.25018	-0.442938	1
ENSG00000235001	EIF4A1P2	6.57547	-0.442937	1
ENSG00000231731	AC010976.1	9.01164	-0.442883	1
ENSG00000134326	CMPK2	56.8393	-0.442743	1
ENSG00000264569	DCXR-DT	6.17039	-0.442663	1
ENSG00000261251	Z97055.2	76.5538	-0.442567	1
ENSG00000269318	AC007292.2	72.033	-0.442495	1
ENSG00000066136	NFYC	1403.08	-0.442362	1
ENSG00000207333	RNU6-680P	17.5017	-0.442206	1
ENSG00000127870	RNF6	1139.78	-0.442197	1
ENSG00000242999	RN7SL239P	37.0633	-0.44216	1
ENSG00000160404	TOR2A	279.73	-0.442084	1
ENSG00000274642	AC244669.2	64.1796	-0.441843	1
ENSG00000286268	AF196969.1	7.56293	-0.441807	1
ENSG00000244161	FLNB-AS1	11.0173	-0.441704	1
ENSG00000261187	AC079322.1	56.8102	-0.441582	1
ENSG00000125148	MT2A	38.4069	-0.441524	1
ENSG00000286121	AC093298.2	4.05787	-0.441523	1
ENSG00000179899	PHC1P1	243.428	-0.441465	1
ENSG00000247121	AC009126.1	67.9423	-0.441171	1
ENSG00000242902	FLNC-AS1	11.8957	-0.441151	1
ENSG00000271380	AL451085.3	76.834	-0.441006	1
ENSG00000227354	RBM26-AS1	340.778	-0.440889	1
ENSG00000177868	SVBP	168.492	-0.440734	1
ENSG00000271040	AL390955.2	9.05007	-0.440686	1
ENSG00000221879	MRPS21P3	7.84514	-0.440537	1
ENSG00000188177	ZC3H6	2019.49	-0.44047	1
ENSG00000264801	ERVFRD-3	5.52351	-0.440461	1
ENSG00000197149	AC107956.1	43.4976	-0.440368	1
ENSG00000151617	EDNRA	1574.52	-0.440243	1
ENSG00000182165	TP53TG1	367.877	-0.44014	1
ENSG00000005243	COPZ2	192.288	-0.439809	1
ENSG00000279255	Z97653.2	10.5704	-0.439522	1
ENSG00000213015	ZNF580	297.603	-0.439521	1
ENSG00000249899	AC025180.1	4.28668	-0.439436	1
ENSG00000225255	PSLNR	6.53165	-0.439341	1
ENSG00000266290	AC015813.3	6.10899	-0.43928	1
ENSG00000218596	AL162578.1	138.07	-0.439142	1
ENSG00000243696	AC006254.1	26.9442	-0.439095	1
ENSG00000200246	RNA5SP263	6.92496	-0.439013	1
ENSG00000163694	RBM47	23.9347	-0.438945	1
ENSG00000229081	LINC01165	22.4654	-0.438911	1
ENSG00000265144	MIR548AM	6.78941	-0.438845	1
ENSG00000229512	AC068580.1	15.2843	-0.438825	1
ENSG00000285000	AC008581.2	25.6823	-0.438594	1
ENSG00000162595	DIRAS3	6.17394	-0.438341	1
ENSG00000276527	AL356515.1	3.57077	-0.438332	1
ENSG00000223107	RNU2-72P	3.61492	-0.438296	1
ENSG00000280132	AC026471.6	52.718	-0.438153	1
ENSG00000201136	RNU6-353P	3.61579	-0.438001	1
ENSG00000244061	AC093278.1	6.12391	-0.437891	1
ENSG00000258260	AC073896.5	7.41348	-0.437851	1
ENSG00000235316	DUSP8P5	159.971	-0.437851	1
ENSG00000247925	AL139807.1	11.833	-0.437682	1
ENSG00000243926	TIPARP-AS1	10.8181	-0.437653	1
ENSG00000275236	AC009120.5	46.7324	-0.437648	1
ENSG00000184523	PTGER4P2	40.4336	-0.437643	1
ENSG00000229611	LINC02851	7.57041	-0.437549	1
ENSG00000260464	AL049796.1	32.2081	-0.437364	1
ENSG00000072163	LIMS2	25.0096	-0.437239	1
ENSG00000267160	AC091152.2	67.4064	-0.437231	1
ENSG00000223345	H2BP1	244.069	-0.436799	1
ENSG00000229869	AL359878.2	11.0973	-0.43653	1
ENSG00000278830	AL355493.4	7.74463	-0.436398	1
ENSG00000241322	CDRT1	21.3581	-0.43639	1
ENSG00000187105	HEATR4	40.618	-0.436313	1
ENSG00000204947	ZNF425	371.727	-0.436303	1
ENSG00000260865	AC010287.1	34.004	-0.436253	1
ENSG00000260193	LINC02846	44.7042	-0.43618	1
ENSG00000287697	Z99127.4	123.679	-0.435915	1
ENSG00000275532	AC006449.2	50.7925	-0.435635	1
ENSG00000285825	CCDC15-DT	43.1202	-0.4356	1
ENSG00000200597	RNU1-87P	29.557	-0.435542	1
ENSG00000203663	OR2L2	5.25206	-0.435503	1
ENSG00000287827	AC002529.1	4.82578	-0.43527	1
ENSG00000200372	RNU5E-8P	31.9034	-0.435233	1
ENSG00000172771	EFCAB12	30.0897	-0.4352	1
ENSG00000224593	AC092427.1	39.601	-0.435191	1
ENSG00000184347	SLIT3	17642.1	-0.43479	1
ENSG00000237082	COX5BP6	17.9274	-0.434691	1
ENSG00000285444	AL162377.3	24.0002	-0.434668	1
ENSG00000134056	MRPS36	228.686	-0.434513	1
ENSG00000225147	RPS12P10	4.51188	-0.434304	1
ENSG00000136531	SCN2A	1941.17	-0.434192	1
ENSG00000207633	MIR505	11.33	-0.434076	1
ENSG00000154059	IMPACT	1147.27	-0.43391	1
ENSG00000267665	AC021683.3	2.67129	-0.433876	1
ENSG00000266594	MIR4766	17.5007	-0.433834	1
ENSG00000287862	AC114971.1	17.1552	-0.43368	1
ENSG00000282742	AC093323.3	25.3943	-0.433608	1
ENSG00000235023	AP001626.1	24.6118	-0.43357	1
ENSG00000142279	WTIP	74.2032	-0.433546	1
ENSG00000173862	AC008080.1	15.8283	-0.433383	1
ENSG00000223727	AC034195.1	3.86914	-0.433335	1
ENSG00000264548	AC132872.2	13.6966	-0.433329	1
ENSG00000247877	AC021086.1	43.4426	-0.433282	1
ENSG00000179406	LINC00174	1060.53	-0.433234	1
ENSG00000226266	AC009961.1	82.508	-0.432925	1
ENSG00000260816	AC027279.1	51.8007	-0.432863	1
ENSG00000198939	ZFP2	51.1896	-0.432853	1
ENSG00000275585	AC241377.3	2.20923	-0.432744	1
ENSG00000231441	DST-AS1	27.8972	-0.432725	1
ENSG00000228172	AL020996.1	69.0199	-0.432715	1
ENSG00000261840	AC093249.6	23.8612	-0.432696	1
ENSG00000228889	UBAC2-AS1	185.678	-0.432667	1
ENSG00000207004	RNU6-301P	21.492	-0.43237	1
ENSG00000157423	HYDIN	99.6883	-0.432236	1
ENSG00000286613	AC006213.7	76.2255	-0.432043	1
ENSG00000255435	AP001267.3	106.31	-0.43189	1
ENSG00000228544	CCDC183-AS1	78.9763	-0.431718	1
ENSG00000218631	AL117344.1	25.0501	-0.431607	1
ENSG00000263727	AP001178.1	47.0461	-0.431586	1
ENSG00000111886	GABRR2	45.3147	-0.431469	1
ENSG00000228878	SEPTIN7-AS1	131.028	-0.431338	1
ENSG00000170166	HOXD4	262.484	-0.431308	1
ENSG00000207280	SNORD20	27.6895	-0.431123	1
ENSG00000274432	AC024051.3	3.19291	-0.430966	1
ENSG00000286373	AC022387.2	100.079	-0.430958	1
ENSG00000286416	AL442067.3	91.8601	-0.430953	1
ENSG00000156170	NDUFAF6	1067.49	-0.43063	1
ENSG00000277688	AC243585.2	10.8077	-0.430624	1
ENSG00000226284	ARPC3P1	3.48269	-0.430505	1
ENSG00000104826	LHB	5.76608	-0.430392	1
ENSG00000228412	LNC-LBCS	70.9721	-0.430363	1
ENSG00000179262	RAD23A	2117.17	-0.430214	1
ENSG00000272183	AC005041.3	20.7209	-0.429945	1
ENSG00000215483	LINC00598	4.62272	-0.429868	1
ENSG00000196220	SRGAP3	1121.29	-0.429833	1
ENSG00000199568	RNU5A-1	18.4033	-0.42966	1
ENSG00000264187	AC055811.2	3.96141	-0.429462	1
ENSG00000247271	ZBED5-AS1	184.01	-0.429392	1
ENSG00000229820	CR391992.1	62.953	-0.429336	1
ENSG00000284930	AC005280.2	3.48651	-0.429281	1
ENSG00000223525	RABGAP1L-IT1	30.3693	-0.429054	1
ENSG00000159588	CCDC17	88.1209	-0.429046	1
ENSG00000231980	AC011899.1	2.9157	-0.429013	1
ENSG00000269439	AC010618.3	179.768	-0.428985	1
ENSG00000255320	AP000759.1	12.155	-0.42893	1
ENSG00000269352	PTOV1-AS2	153.967	-0.428876	1
ENSG00000230749	MEIS1-AS2	12.1821	-0.428703	1
ENSG00000199804	RNA5SP383	3.27442	-0.428616	1
ENSG00000276867	AC074050.4	25.2043	-0.428506	1
ENSG00000124593	AL365205.1	26.496	-0.428455	1
ENSG00000221571	RNU6ATAC35P	2.71744	-0.428373	1
ENSG00000260107	AC005606.1	28.5344	-0.428328	1
ENSG00000206846	AC091057.2	19.6445	-0.428275	1
ENSG00000267595	AC060780.3	37.8119	-0.428204	1
ENSG00000164010	ERMAP	409.505	-0.428106	1
ENSG00000284738	AL358472.5	59.8632	-0.427982	1
ENSG00000272663	AC093635.1	15.5289	-0.42772	1
ENSG00000154767	XPC	3105.23	-0.427577	1
ENSG00000250132	AC004803.1	259.875	-0.427436	1
ENSG00000285651	AL450992.3	2.99375	-0.427093	1
ENSG00000228696	ARL17B	55.9683	-0.426886	1
ENSG00000215548	FRG1JP	333.96	-0.426716	1
ENSG00000278013	AC245033.2	13.0887	-0.426659	1
ENSG00000215474	SKOR2	2.7244	-0.426606	1
ENSG00000248898	AC022126.1	17.7703	-0.426473	1
ENSG00000224251	AL391427.1	7.99217	-0.426472	1
ENSG00000278571	MIR7161	89.081	-0.426157	1
ENSG00000279841	AC092135.3	102.983	-0.426143	1
ENSG00000234202	H3P3	12.6746	-0.426137	1
ENSG00000160401	CFAP157	17.2556	-0.426079	1
ENSG00000227172	AC011290.1	8.6448	-0.425842	1
ENSG00000276916	AL442125.2	51.8205	-0.425832	1
ENSG00000239224	RN7SL546P	2.59879	-0.425726	1
ENSG00000135324	MRAP2	744.879	-0.425682	1
ENSG00000277911	AC243773.2	19.9984	-0.425574	1
ENSG00000246130	AC107959.2	92.8936	-0.42556	1
ENSG00000106992	AK1	135.927	-0.425494	1
ENSG00000199135	MIR101-1	6.73018	-0.42548	1
ENSG00000236928	AC008267.4	23.9408	-0.425451	1
ENSG00000198933	TBKBP1	1007.05	-0.42545	1
ENSG00000165805	C12orf50	5.29122	-0.425254	1
ENSG00000176049	JAKMIP2	1257.59	-0.425182	1
ENSG00000113196	HAND1	2617.55	-0.424983	1
ENSG00000266744	AC005304.3	15.8274	-0.424976	1
ENSG00000243508	AC108688.1	83.8619	-0.424842	1
ENSG00000225472	AL136366.1	61.9636	-0.424787	1
ENSG00000127418	FGFRL1	168.692	-0.424731	1
ENSG00000123636	BAZ2B	4776.33	-0.424712	1
ENSG00000201279	AC060812.2	6.85854	-0.42467	1
ENSG00000164463	CREBRF	785.531	-0.42458	1
ENSG00000214274	ANG	3.41802	-0.424477	1
ENSG00000225345	SNX18P3	114.821	-0.424476	1
ENSG00000279925	AC144522.1	9.76109	-0.424388	1
ENSG00000286828	AC008883.3	37.6975	-0.424215	1
ENSG00000164237	CMBL	1617.8	-0.424193	1
ENSG00000270482	AC026367.1	6.81047	-0.424034	1
ENSG00000220323	H2BC19P	978.847	-0.424028	1
ENSG00000261618	LINC02605	70.9161	-0.423582	1
ENSG00000266993	AL050343.2	66.9532	-0.423466	1
ENSG00000263873	AP003396.5	29.1437	-0.423278	1
ENSG00000065989	PDE4A	236.031	-0.42322	1
ENSG00000224316	GTF2IP5	93.6691	-0.423161	1
ENSG00000122986	HVCN1	13.7394	-0.423002	1
ENSG00000276728	AC142472.1	80.8319	-0.422972	1
ENSG00000276384	AC016876.4	7.2503	-0.422967	1
ENSG00000259375	AC087286.3	17.7239	-0.422786	1
ENSG00000146648	EGFR	7373.19	-0.422749	1
ENSG00000167182	SP2	569.228	-0.422617	1
ENSG00000140853	NLRC5	123.113	-0.422571	1
ENSG00000214534	ZNF705E	21.2361	-0.422457	1
ENSG00000226549	SCDP1	5.22615	-0.422207	1
ENSG00000243560	RN7SL364P	7.91697	-0.4222	1
ENSG00000110011	DNAJC4	296.238	-0.4222	1
ENSG00000276578	AC004696.1	2.6558	-0.422138	1
ENSG00000144868	TMEM108	3268.38	-0.421985	1
ENSG00000248790	AC097103.1	33.527	-0.421967	1
ENSG00000270917	AL161911.1	11.3417	-0.421945	1
ENSG00000285672	AL160396.2	2.75479	-0.421884	1
ENSG00000134574	DDB2	2213.3	-0.421875	1
ENSG00000270629	NBPF14	124.174	-0.42185	1
ENSG00000246379	AC040168.1	138.374	-0.421689	1
ENSG00000254783	AP003084.1	49.2529	-0.421606	1
ENSG00000227456	LINC00310	91.5704	-0.42153	1
ENSG00000272142	AL359643.3	178.885	-0.421153	1
ENSG00000173641	HSPB7	41.5486	-0.420988	1
ENSG00000237807	AC022034.1	38.9004	-0.420893	1
ENSG00000224376	AC017104.1	53.2746	-0.420614	1
ENSG00000119283	TRIM67	1721.1	-0.420592	1
ENSG00000178662	CSRNP3	7284.62	-0.420563	1
ENSG00000275491	LINC01730	13.6122	-0.420539	1
ENSG00000114784	EIF1B	1024.92	-0.420443	1
ENSG00000245532	NEAT1	22069.2	-0.420372	1
ENSG00000170011	MYRIP	1487.22	-0.420264	1
ENSG00000161955	TNFSF13	6.81308	-0.419979	1
ENSG00000163958	ZDHHC19	11.5044	-0.419942	1
ENSG00000179967	PPP1R14BP3	183.25	-0.419939	1
ENSG00000198974	MIR30E	14.0859	-0.419916	1
ENSG00000211491	MIR320D1	8.27993	-0.419768	1
ENSG00000197044	ZNF441	494.734	-0.419579	1
ENSG00000231856	AL162377.1	132.327	-0.419566	1
ENSG00000259774	AC243562.3	9.26708	-0.419537	1
ENSG00000166963	MAP1A	5556.67	-0.419421	1
ENSG00000238058	AL355574.1	209.709	-0.419405	1
ENSG00000224152	AC009506.2	91.4564	-0.419361	1
ENSG00000227337	RPL23AP43	7.81319	-0.419275	1
ENSG00000177855	CACYBPP2	6.33022	-0.419189	1
ENSG00000227615	AP001324.1	92.529	-0.419129	1
ENSG00000060718	COL11A1	5.73857	-0.419102	1
ENSG00000136003	ISCU	1342.98	-0.418751	1
ENSG00000286626	AC090469.2	21.9942	-0.418711	1
ENSG00000186280	KDM4D	171.63	-0.418703	1
ENSG00000278716	AC133540.1	71.8738	-0.418684	1
ENSG00000276633	AJ011931.1	219.762	-0.418583	1
ENSG00000272892	AL133551.1	57.9172	-0.41849	1
ENSG00000239268	AC092691.1	551.039	-0.418403	1
ENSG00000251579	AC055733.3	3.89072	-0.418128	1
ENSG00000231970	AL355490.3	12.5679	-0.418056	1
ENSG00000006210	CX3CL1	290.636	-0.417936	1
ENSG00000254710	AP001970.1	2.90008	-0.417749	1
ENSG00000240764	PCDHGC5	137.562	-0.417721	1
ENSG00000273017	AP000240.1	27.0861	-0.417574	1
ENSG00000255350	MTCO1P15	49.5611	-0.417391	1
ENSG00000070808	CAMK2A	7.52935	-0.417348	1
ENSG00000265334	AC130324.2	4.71979	-0.417273	1
ENSG00000235109	ZSCAN31	219.122	-0.417004	1
ENSG00000234724	HDAC1P1	8.00343	-0.416867	1
ENSG00000243069	ARHGEF26-AS1	20.2951	-0.41686	1
ENSG00000266709	AC005224.3	3.27384	-0.416855	1
ENSG00000115297	TLX2	2851.25	-0.416847	1
ENSG00000143772	ITPKB	2997.84	-0.416804	1
ENSG00000271833	AL445222.2	127.038	-0.416763	1
ENSG00000287467	AC037459.4	17.7451	-0.416707	1
ENSG00000277544	AC104073.3	74.2402	-0.416673	1
ENSG00000232396	AC004882.2	2.21567	-0.416563	1
ENSG00000186952	TMEM232	211.088	-0.416558	1
ENSG00000104870	FCGRT	838.239	-0.416434	1
ENSG00000283409	MIR3662	5.37456	-0.416365	1
ENSG00000264911	AC022069.1	6.17443	-0.416223	1
ENSG00000279652	Z82217.1	6.55864	-0.416165	1
ENSG00000279878	AP003108.5	6.74218	-0.416051	1
ENSG00000163617	CCDC191	478.16	-0.416045	1
ENSG00000224672	RPL17P10	4.70211	-0.415981	1
ENSG00000241316	SUCLG2-AS1	366.372	-0.415977	1
ENSG00000265185	SNORD3B-1	272.837	-0.415896	1
ENSG00000201421	AL356273.1	5.63098	-0.415853	1
ENSG00000258390	LINC02318	10.0868	-0.415834	1
ENSG00000226645	AP006216.1	7.51297	-0.415743	1
ENSG00000259649	AC027808.2	7.07304	-0.415686	1
ENSG00000274248	AJ011932.1	12.0392	-0.415665	1
ENSG00000165029	ABCA1	201.904	-0.415575	1
ENSG00000147003	CLTRN	15.1663	-0.415562	1
ENSG00000160741	CRTC2	1059.89	-0.415462	1
ENSG00000226900	AL451069.1	58.8074	-0.415422	1
ENSG00000284969	AL049629.2	5.46668	-0.415298	1
ENSG00000286652	AL021918.5	18.5555	-0.415272	1
ENSG00000235018	AL137077.1	35.7318	-0.41522	1
ENSG00000240695	AC117382.1	163.228	-0.415204	1
ENSG00000226976	COX6A1P2	36.1555	-0.415193	1
ENSG00000252782	RNU6-341P	68.0013	-0.415036	1
ENSG00000286830	AC105052.5	8.26148	-0.414982	1
ENSG00000255052	FAM66D	355.699	-0.414813	1
ENSG00000248359	AC010280.1	20.2746	-0.414752	1
ENSG00000242960	FTH1P23	19.574	-0.414742	1
ENSG00000136048	DRAM1	416.068	-0.414726	1
ENSG00000163810	TGM4	4.01944	-0.414628	1
ENSG00000197993	KEL	14.1035	-0.414525	1
ENSG00000261101	AC234775.3	34.1619	-0.414504	1
ENSG00000223804	AC244669.1	7.61579	-0.41437	1
ENSG00000232228	AC092431.2	30.8202	-0.414257	1
ENSG00000113532	ST8SIA4	71.816	-0.41423	1
ENSG00000286355	AL355834.2	15.7182	-0.41419	1
ENSG00000080493	SLC4A4	8.22235	-0.414147	1
ENSG00000243517	AC024940.3	21.6796	-0.414097	1
ENSG00000229927	RHEBP1	5.3839	-0.414074	1
ENSG00000258982	AL133523.1	15.846	-0.413975	1
ENSG00000232085	AL606534.2	11.6594	-0.413967	1
ENSG00000100167	SEPTIN3	781.418	-0.413795	1
ENSG00000273024	INTS4P2	5.21103	-0.413741	1
ENSG00000215409	AL355493.1	4.49348	-0.413644	1
ENSG00000272342	AC116609.3	6.28336	-0.41346	1
ENSG00000221066	SNORD111	34.9407	-0.413314	1
ENSG00000248891	AC091860.1	4.57373	-0.413283	1
ENSG00000104332	SFRP1	1742.84	-0.413269	1
ENSG00000075886	TUBA3D	6.5455	-0.413251	1
ENSG00000235920	AC073109.1	202.776	-0.412988	1
ENSG00000218418	AL591135.1	17.1532	-0.412919	1
ENSG00000148541	FAM13C	424.864	-0.412873	1
ENSG00000239405	TMED10P2	87.1532	-0.412469	1
ENSG00000196277	GRM7	1986.83	-0.412394	1
ENSG00000275981	AC018816.2	29.5144	-0.412381	1
ENSG00000179058	C9orf50	13.1362	-0.412367	1
ENSG00000274943	AC079684.2	87.451	-0.412346	1
ENSG00000204856	FAM216A	330.801	-0.412248	1
ENSG00000232450	AL133517.1	105.291	-0.412201	1
ENSG00000275481	AC025031.4	133.283	-0.412193	1
ENSG00000163485	ADORA1	35.6197	-0.412036	1
ENSG00000233674	AL451062.2	36.0251	-0.412027	1
ENSG00000273297	AC009275.1	239.97	-0.411995	1
ENSG00000229390	MICD	35.7501	-0.411975	1
ENSG00000168899	VAMP5	24.4864	-0.411958	1
ENSG00000121101	TEX14	64.2183	-0.411885	1
ENSG00000267412	AC092068.2	19.9964	-0.411709	1
ENSG00000216977	RPL21P65	21.7427	-0.411672	1
ENSG00000204052	LRRC73	163.45	-0.411589	1
ENSG00000206790	AC026110.1	8.16757	-0.411567	1
ENSG00000242261	AC018635.1	6.49308	-0.411522	1
ENSG00000251688	LINC02507	6.23976	-0.411449	1
ENSG00000199753	SNORD104	2.91543	-0.411429	1
ENSG00000250037	AC091965.2	9.52415	-0.411377	1
ENSG00000187559	FOXD4L3	9.32885	-0.411298	1
ENSG00000273027	AL844908.2	3.88701	-0.411248	1
ENSG00000197958	RPL12	7865.48	-0.411032	1
ENSG00000188612	SUMO2	2587.87	-0.41101	1
ENSG00000165502	RPL36AL	466.117	-0.41099	1
ENSG00000286060	AL365256.1	33.4173	-0.41095	1
ENSG00000279905	AC063926.3	28.3837	-0.410901	1
ENSG00000261624	NDUFB10P2	13.6898	-0.410842	1
ENSG00000259845	HERC2P10	56.9557	-0.410808	1
ENSG00000163141	BNIPL	60.1653	-0.410804	1
ENSG00000225249	LINC00378	4.40991	-0.410418	1
ENSG00000265089	MIR4655	12.3267	-0.410416	1
ENSG00000177706	FAM20C	51.7453	-0.410401	1
ENSG00000262791	AC130343.1	4.8703	-0.410396	1
ENSG00000203666	EFCAB2	852.265	-0.41037	1
ENSG00000148187	MRRF	1799.77	-0.410248	1
ENSG00000255108	AP006621.1	51.4394	-0.41009	1
ENSG00000270273	AC121334.2	7.39978	-0.410071	1
ENSG00000287733	AC083862.3	48.6655	-0.409807	1
ENSG00000275693	AL157394.2	4.32158	-0.409794	1
ENSG00000154153	RETREG1	141.542	-0.409717	1
ENSG00000168000	BSCL2	194.228	-0.409657	1
ENSG00000274425	AC114271.1	128.761	-0.409494	1
ENSG00000160172	FAM86C2P	260.489	-0.409404	1
ENSG00000168994	PXDC1	63.5841	-0.409398	1
ENSG00000111816	FRK	236.887	-0.409355	1
ENSG00000185955	C7orf61	8.4595	-0.4093	1
ENSG00000239840	RPL23AP72	3.25858	-0.40914	1
ENSG00000101955	SRPX	96.2422	-0.409036	1
ENSG00000265480	KRT18P55	10.5589	-0.408978	1
ENSG00000144596	GRIP2	205.304	-0.408958	1
ENSG00000269621	AL589765.7	29.8575	-0.408895	1
ENSG00000082458	DLG3	175.823	-0.40887	1
ENSG00000227210	AC079145.1	66.8186	-0.408857	1
ENSG00000212482	RNU6-530P	7.44128	-0.408799	1
ENSG00000273454	AC112503.2	24.0283	-0.408634	1
ENSG00000260298	ACTG1P16	2.05043	-0.408549	1
ENSG00000234222	LIX1L-AS1	70.2614	-0.40845	1
ENSG00000276445	AC005393.1	47.3585	-0.408399	1
ENSG00000123965	PMS2P5	197.31	-0.408345	1
ENSG00000174567	GOLT1A	29.0775	-0.408227	1
ENSG00000138448	ITGAV	4866.14	-0.408072	1
ENSG00000259755	AC090907.2	9.6902	-0.408047	1
ENSG00000139410	SDSL	46.4876	-0.407986	1
ENSG00000196951	SCOC-AS1	62.9294	-0.407881	1
ENSG00000257023	AC087241.2	6.6551	-0.407867	1
ENSG00000223181	RNU6-1199P	7.50818	-0.407804	1
ENSG00000135968	GCC2	2023.79	-0.40779	1
ENSG00000188191	PRKAR1B	1753.93	-0.407788	1
ENSG00000064012	CASP8	10.339	-0.407705	1
ENSG00000172661	WASHC2C	1989.36	-0.407628	1
ENSG00000262089	AC040977.1	35.8223	-0.407457	1
ENSG00000177666	PNPLA2	984.856	-0.407162	1
ENSG00000267345	AC010632.1	36.9841	-0.407129	1
ENSG00000235151	AC131097.3	2.73926	-0.407086	1
ENSG00000228158	TLE1P1	8.47205	-0.407059	1
ENSG00000275401	AL391095.4	145.082	-0.406578	1
ENSG00000157911	PEX10	469.901	-0.406572	1
ENSG00000272173	U47924.2	98.1377	-0.40656	1
ENSG00000227885	AL590652.1	24.6355	-0.406179	1
ENSG00000170743	SYT9	1104.73	-0.40615	1
ENSG00000085741	WNT11	3.89569	-0.405813	1
ENSG00000286273	AC078816.1	34.1675	-0.405612	1
ENSG00000260260	SNHG19	130.495	-0.405573	1
ENSG00000256533	AP002373.2	19.6559	-0.405434	1
ENSG00000101856	PGRMC1	1726.12	-0.405418	1
ENSG00000202310	AC025647.2	6.3021	-0.40534	1
ENSG00000275345	AC091167.5	42.8468	-0.405079	1
ENSG00000231381	RNF2P1	9.61769	-0.404976	1
ENSG00000258365	AC073655.2	49.0815	-0.404855	1
ENSG00000241641	RPS23P6	10.5615	-0.40466	1
ENSG00000233672	RNASEH2B-AS1	71.1556	-0.404584	1
ENSG00000273748	AL592183.1	391.562	-0.404577	1
ENSG00000227032	RPS2P36	5.42088	-0.40453	1
ENSG00000259396	AC087721.1	38.7629	-0.404334	1
ENSG00000233932	CTXN2	71.327	-0.404217	1
ENSG00000273243	Z82243.1	144.422	-0.404196	1
ENSG00000279246	AP003108.3	26.9556	-0.404164	1
ENSG00000102309	PIN4	539.32	-0.403796	1
ENSG00000272533	SNORA28	51.4393	-0.403475	1
ENSG00000288061	AP000926.2	51.6521	-0.403461	1
ENSG00000115159	GPD2	1452.62	-0.403425	1
ENSG00000265126	AC004448.3	2.29452	-0.403283	1
ENSG00000236086	HMGN2P28	7.00485	-0.403076	1
ENSG00000213398	LCAT	213.544	-0.402655	1
ENSG00000275379	H3C11	1498.76	-0.402585	1
ENSG00000157782	CABP1	44.3783	-0.402583	1
ENSG00000263327	TAPT1-AS1	364.951	-0.402578	1
ENSG00000138433	CIR1	579.393	-0.402472	1
ENSG00000271138	IGLVIVOR22-1	2.50258	-0.402408	1
ENSG00000254330	AC104232.2	59.1598	-0.402345	1
ENSG00000279058	AGAP14P	40.0561	-0.402336	1
ENSG00000159648	TEPP	24.7734	-0.402303	1
ENSG00000206864	RNU6-207P	14.8033	-0.401984	1
ENSG00000261056	AC079416.2	230.219	-0.401869	1
ENSG00000263563	UBBP4	2.17867	-0.401782	1
ENSG00000271270	TMCC1-AS1	492.388	-0.401733	1
ENSG00000196428	TSC22D2	1874.11	-0.401699	1
ENSG00000164114	MAP9	3243.07	-0.40145	1
ENSG00000267251	AC139100.1	20.1124	-0.401272	1
ENSG00000157992	KRTCAP3	34.0884	-0.401259	1
ENSG00000181467	RAP2B	915.064	-0.401257	1
ENSG00000273599	AL731571.1	71.3292	-0.401244	1
ENSG00000272913	AC009237.14	12.9544	-0.401162	1
ENSG00000111817	DSE	1035.97	-0.401148	1
ENSG00000273321	AC023983.2	2.59571	-0.401061	1
ENSG00000257526	AC107032.2	14.5336	-0.401025	1
ENSG00000280136	AC240565.3	34.3729	-0.400929	1
ENSG00000213901	SLC23A3	45.0742	-0.400788	1
ENSG00000231952	DPY19L1P2	119.625	-0.40076	1
ENSG00000250116	AC018682.1	5.41423	-0.400681	1
ENSG00000200855	AP003307.1	23.9298	-0.400653	1
ENSG00000278177	AL354811.1	39.4699	-0.400636	1
ENSG00000270638	AL023806.1	38.4803	-0.400562	1
ENSG00000215241	LINC02449	18.4527	-0.400548	1
ENSG00000014914	MTMR11	182.356	-0.40054	1
ENSG00000285877	AC007448.5	36.4065	-0.400416	1
ENSG00000105549	THEG	2.03765	-0.40033	1
ENSG00000114554	PLXNA1	6197.6	-0.400326	1
ENSG00000197361	FBXL22	9.02177	-0.400148	1
ENSG00000283199	C13orf46	24.905	-0.40014	1
ENSG00000131018	SYNE1	4304.56	-0.400132	1
ENSG00000087088	BAX	1387.8	-0.400122	1
ENSG00000260793	AC003102.1	71.2474	-0.39992	1
ENSG00000248278	SUMO2P17	32.0417	-0.399865	1
ENSG00000163012	ZSWIM2	17.586	-0.399847	1
ENSG00000257752	AC091516.1	28.9488	-0.39944	1
ENSG00000188672	RHCE	65.9565	-0.399378	1
ENSG00000287168	AL512625.3	519.461	-0.399306	1
ENSG00000279059	AC007485.2	337.035	-0.399278	1
ENSG00000279659	AL451064.2	135.831	-0.399238	1
ENSG00000140564	FURIN	805.567	-0.399194	1
ENSG00000266441	AP005205.2	7.9345	-0.399084	1
ENSG00000161149	TUBA3FP	76.0668	-0.399042	1
ENSG00000183066	WBP2NL	180.717	-0.398976	1
ENSG00000262766	AC135050.5	48.9727	-0.398941	1
ENSG00000224807	DUX4L9	9.74531	-0.398817	1
ENSG00000102531	FNDC3A	8434.48	-0.398713	1
ENSG00000286003	AC110992.1	3.62234	-0.398643	1
ENSG00000230189	AC008267.2	40.2318	-0.398514	1
ENSG00000131484	AC091132.1	4.746	-0.398471	1
ENSG00000167037	SGSM1	944.308	-0.398458	1
ENSG00000140876	NUDT7	104.399	-0.398324	1
ENSG00000111145	ELK3	2388.23	-0.398212	1
ENSG00000225750	AL357500.1	63.6461	-0.398198	1
ENSG00000278457	ABBA01037348.1	2.6658	-0.398165	1
ENSG00000160883	HK3	18.5584	-0.39791	1
ENSG00000131013	PPIL4	899.051	-0.397759	1
ENSG00000269038	AP001462.1	10.7516	-0.397755	1
ENSG00000263004	AC007114.1	16.3111	-0.397683	1
ENSG00000264536	MIR5706	5.43765	-0.39763	1
ENSG00000238406	RNU7-171P	2.67554	-0.397627	1
ENSG00000180764	PIPSL	48.5287	-0.397482	1
ENSG00000254604	AP002336.2	8.91734	-0.397457	1
ENSG00000273084	AC092171.5	115.015	-0.397414	1
ENSG00000176912	TYMSOS	242.649	-0.397298	1
ENSG00000233435	AGGF1P2	144.365	-0.397273	1
ENSG00000173805	HAP1	21.6681	-0.396896	1
ENSG00000064726	BTBD1	2312	-0.396648	1
ENSG00000273320	AC007032.1	15.7726	-0.39649	1
ENSG00000254293	AC026688.2	78.4497	-0.396334	1
ENSG00000248206	AC074194.1	266.356	-0.396279	1
ENSG00000265479	DTX2P1-UPK3BP1-PMS2P11	53.9991	-0.396239	1
ENSG00000271817	AC107219.1	8.87362	-0.39611	1
ENSG00000242659	AC108693.2	2.02651	-0.39605	1
ENSG00000196922	ZNF252P	3317.05	-0.395804	1
ENSG00000225032	AL162586.1	127.687	-0.395784	1
ENSG00000119965	C10orf88	622.586	-0.395597	1
ENSG00000249936	RAC1P2	17.2246	-0.395584	1
ENSG00000196597	ZNF782	682.915	-0.395473	1
ENSG00000255408	PCDHA3	26.9265	-0.395369	1
ENSG00000255566	AC135279.2	2.73652	-0.395354	1
ENSG00000260062	GOLGA2P11	3.3807	-0.395289	1
ENSG00000253252	AC022784.2	12.0176	-0.395159	1
ENSG00000125864	BFSP1	11.9911	-0.395106	1
ENSG00000176105	YES1	1401.09	-0.39503	1
ENSG00000267348	GEMIN7-AS1	120.541	-0.394957	1
ENSG00000249491	EGFLAM-AS1	2.29159	-0.394917	1
ENSG00000200795	RNU4-1	18.4097	-0.394699	1
ENSG00000261396	AC027682.5	30.0026	-0.394572	1
ENSG00000062370	ZNF112	772.284	-0.394537	1
ENSG00000133134	BEX2	278.403	-0.394383	1
ENSG00000203808	BVES-AS1	531.156	-0.394138	1
ENSG00000196167	COLCA1	86.4486	-0.394	1
ENSG00000088038	CNOT3	1215.84	-0.393822	1
ENSG00000242252	BGLAP	8.66374	-0.393725	1
ENSG00000276649	AL117335.1	11.8915	-0.393669	1
ENSG00000250682	LINC00491	2.10751	-0.393575	1
ENSG00000112031	MTRF1L	1373.49	-0.393535	1
ENSG00000287336	AL137157.1	8.70852	-0.393427	1
ENSG00000286274	AC008679.1	46.9794	-0.39326	1
ENSG00000124257	NEURL2	171.651	-0.393233	1
ENSG00000142408	CACNG8	757.951	-0.393159	1
ENSG00000279203	AC005785.2	44.531	-0.393145	1
ENSG00000183569	SERHL2	17.5169	-0.392932	1
ENSG00000266601	AC018521.6	27.9974	-0.392681	1
ENSG00000279691	AC113410.4	41.3082	-0.392521	1
ENSG00000261140	AC093525.4	66.7244	-0.392477	1
ENSG00000202415	RN7SKP269	48.5415	-0.392299	1
ENSG00000250853	RNF138P1	22.1752	-0.392188	1
ENSG00000140107	SLC25A47	6.17524	-0.392169	1
ENSG00000288050	AC010727.1	2.40315	-0.392102	1
ENSG00000217702	AC073263.1	36.0586	-0.391923	1
ENSG00000269068	AC009955.4	19.2493	-0.39191	1
ENSG00000254733	AP001831.1	2.90718	-0.391829	1
ENSG00000064199	SPA17	328.259	-0.391816	1
ENSG00000238287	AL603839.3	31.2391	-0.391747	1
ENSG00000286786	AC116158.3	425.53	-0.391567	1
ENSG00000182035	ADIG	12.1743	-0.391495	1
ENSG00000270096	AC078795.2	33.5181	-0.391359	1
ENSG00000287133	AC007279.2	14.7037	-0.391289	1
ENSG00000241269	AC093620.1	2.24131	-0.391279	1
ENSG00000105889	STEAP1B	19.3438	-0.391278	1
ENSG00000205611	LINC01597	24.6557	-0.391232	1
ENSG00000241494	AL355032.1	328.029	-0.391224	1
ENSG00000255670	AC007619.1	31.4929	-0.391105	1
ENSG00000181240	SLC25A41	2.89879	-0.39105	1
ENSG00000278932	CR381653.1	174.648	-0.390996	1
ENSG00000054148	PHPT1	752.574	-0.390988	1
ENSG00000248476	BACH1-IT1	125.835	-0.390974	1
ENSG00000167751	KLK2	6.65723	-0.390924	1
ENSG00000198658	ABHD17AP1	6.91163	-0.390914	1
ENSG00000094755	GABRP	21.5965	-0.390661	1
ENSG00000273212	AC000068.2	14.4443	-0.39065	1
ENSG00000239791	AC002310.2	70.1605	-0.390479	1
ENSG00000203814	H2BC18	4333.34	-0.390468	1
ENSG00000276058	STMN1P1	18.0107	-0.390436	1
ENSG00000225806	AL121917.1	64.4959	-0.390307	1
ENSG00000222179	RN7SKP26	2.8083	-0.390218	1
ENSG00000249532	MIR302CHG	5.24003	-0.390183	1
ENSG00000219553	AL031133.1	5.46351	-0.39018	1
ENSG00000203506	RBMS3-AS2	146.573	-0.389956	1
ENSG00000112837	TBX18	632.7	-0.389792	1
ENSG00000253954	HMGN1P38	43.7427	-0.389644	1
ENSG00000146469	VIP	331.903	-0.389523	1
ENSG00000225578	NCBP2-AS1	25.0041	-0.389376	1
ENSG00000136859	ANGPTL2	446.898	-0.389344	1
ENSG00000252503	RNU6-531P	10.3021	-0.389248	1
ENSG00000265073	AC010761.2	21.5996	-0.388766	1
ENSG00000228526	MIR34AHG	1676.3	-0.388752	1
ENSG00000286681	AF235103.3	117.5	-0.388588	1
ENSG00000120875	DUSP4	8846.36	-0.388482	1
ENSG00000187904	AC097382.1	31.7955	-0.388425	1
ENSG00000249129	SUDS3P1	77.085	-0.38841	1
ENSG00000211454	AKR7L	59.7105	-0.388389	1
ENSG00000286883	AC005041.5	53.4277	-0.388374	1
ENSG00000271978	AL359643.2	21.1872	-0.388351	1
ENSG00000234061	AC007969.2	5.52489	-0.388338	1
ENSG00000255672	AP002892.1	53.8626	-0.388336	1
ENSG00000117586	TNFSF4	85.1644	-0.388334	1
ENSG00000144671	SLC22A14	24.5743	-0.388232	1
ENSG00000202125	RNU1-100P	17.2319	-0.388179	1
ENSG00000090339	ICAM1	18.4031	-0.388102	1
ENSG00000198121	LPAR1	394.431	-0.387993	1
ENSG00000284697	AC006511.6	8.80337	-0.38798	1
ENSG00000231728	TMSB15B-AS1	48.2651	-0.387906	1
ENSG00000269924	AC024451.4	47.4961	-0.38785	1
ENSG00000229502	AL391863.1	6.80559	-0.387799	1
ENSG00000279103	AC138470.1	44.9102	-0.387727	1
ENSG00000166862	CACNG2	197.061	-0.387633	1
ENSG00000267419	ZNF56	204.276	-0.387607	1
ENSG00000260855	AL591848.4	298.812	-0.387532	1
ENSG00000266885	AC132825.4	56.8289	-0.387416	1
ENSG00000185739	SRL	2.70723	-0.387382	1
ENSG00000046653	GPM6B	264.447	-0.387382	1
ENSG00000267376	ATP5MGP6	14.0718	-0.387272	1
ENSG00000183853	KIRREL1	385.187	-0.387267	1
ENSG00000204792	LINC01291	2.16709	-0.387206	1
ENSG00000125848	FLRT3	543.673	-0.387018	1
ENSG00000286511	Z95118.2	18.0771	-0.386981	1
ENSG00000084734	GCKR	9.54712	-0.386826	1
ENSG00000173065	FAM222B	931.582	-0.386757	1
ENSG00000175356	SCUBE2	90.4495	-0.386755	1
ENSG00000232021	LEF1-AS1	98.0702	-0.386673	1
ENSG00000287705	AL139232.1	31.9848	-0.386628	1
ENSG00000236819	LINC01563	13.5762	-0.386467	1
ENSG00000076555	ACACB	3128.01	-0.386305	1
ENSG00000255008	LINC02739	10.5725	-0.385956	1
ENSG00000143314	MRPL24	1110.81	-0.385884	1
ENSG00000279679	AC091925.2	12.905	-0.38578	1
ENSG00000225933	AC133965.1	4.22678	-0.38577	1
ENSG00000197355	UAP1L1	727.465	-0.385651	1
ENSG00000204256	BRD2	6136.35	-0.385462	1
ENSG00000168263	KCNV2	5.10195	-0.385287	1
ENSG00000268650	AC005759.1	26.1816	-0.385113	1
ENSG00000251680	AC008591.1	15.6772	-0.384949	1
ENSG00000271185	AC007029.2	4.14102	-0.384916	1
ENSG00000277602	AC005363.2	11.1015	-0.384891	1
ENSG00000286406	AC138776.1	36.8045	-0.384866	1
ENSG00000226200	SGMS1-AS1	364.766	-0.384844	1
ENSG00000145040	UCN2	5.49784	-0.384749	1
ENSG00000280426	AC084876.2	22.5857	-0.384712	1
ENSG00000225422	RBMS1P1	38.7843	-0.384693	1
ENSG00000241597	AC022121.2	64.611	-0.38457	1
ENSG00000234943	AC092839.2	4.0493	-0.384557	1
ENSG00000270149	AL591806.4	33.6704	-0.384548	1
ENSG00000230289	AL358781.2	6.92325	-0.384459	1
ENSG00000104808	DHDH	13.8131	-0.384225	1
ENSG00000244694	PTCHD4	341.976	-0.384141	1
ENSG00000272911	AC005696.3	24.6043	-0.384119	1
ENSG00000241233	KRTAP5-8	7.64381	-0.384105	1
ENSG00000230424	EMC1-AS1	31.3704	-0.384067	1
ENSG00000271781	AC026740.1	27.1421	-0.384062	1
ENSG00000136237	RAPGEF5	5660.51	-0.383943	1
ENSG00000279476	AC092139.3	193.042	-0.383855	1
ENSG00000162194	LBHD1	366.931	-0.38375	1
ENSG00000177943	MAMDC4	254.958	-0.383718	1
ENSG00000142530	FAM71E1	31.8662	-0.383655	1
ENSG00000258534	AL132712.1	13.9194	-0.383343	1
ENSG00000163975	MELTF	1159.91	-0.383274	1
ENSG00000288033	AC137894.3	30.9426	-0.383191	1
ENSG00000274895	AC011700.1	371.112	-0.383181	1
ENSG00000165507	DEPP1	18.3538	-0.383163	1
ENSG00000188801	ZNF322P1	30.3947	-0.38311	1
ENSG00000232533	AC093673.1	77.7025	-0.38288	1
ENSG00000237222	LINC01968	9.49778	-0.382841	1
ENSG00000260470	AC023794.7	137.915	-0.382728	1
ENSG00000228701	TNKS2-AS1	8.6786	-0.382685	1
ENSG00000166897	ELFN2	23.1134	-0.382524	1
ENSG00000276900	AC023157.3	51.6342	-0.3824	1
ENSG00000273893	AL133520.1	92.1668	-0.382289	1
ENSG00000168264	IRF2BP2	7537.6	-0.382259	1
ENSG00000287377	AC090948.4	37.8129	-0.382202	1
ENSG00000120899	PTK2B	474.71	-0.382182	1
ENSG00000230180	RPL12P49	14.6984	-0.38209	1
ENSG00000226454	AL033380.1	71.3158	-0.381949	1
ENSG00000287032	AC018647.3	140.369	-0.381589	1
ENSG00000134070	IRAK2	39.6674	-0.381479	1
ENSG00000258476	LINC02207	2.30423	-0.381217	1
ENSG00000148719	DNAJB12	1259.63	-0.381134	1
ENSG00000197889	MEIG1	37.7408	-0.381059	1
ENSG00000089692	LAG3	38.1376	-0.380851	1
ENSG00000140368	PSTPIP1	37.1003	-0.380763	1
ENSG00000262412	AL160291.1	87.0033	-0.380714	1
ENSG00000181856	SLC2A4	115.128	-0.38057	1
ENSG00000286872	AC024270.5	37.0342	-0.380283	1
ENSG00000272551	AC017048.3	149.102	-0.380278	1
ENSG00000214954	LRRC69	107.289	-0.380275	1
ENSG00000206712	RNU6-26P	24.7364	-0.380173	1
ENSG00000023445	BIRC3	29.1422	-0.380149	1
ENSG00000198198	SZT2	5007.08	-0.379867	1
ENSG00000244641	RPS26P43	2.60098	-0.379638	1
ENSG00000107537	PHYH	556.413	-0.379611	1
ENSG00000275202	AL161421.1	59.8572	-0.379309	1
ENSG00000255306	AC004923.4	50.901	-0.379283	1
ENSG00000177340	AC024940.1	11.4916	-0.379266	1
ENSG00000157617	C2CD2	819.232	-0.37923	1
ENSG00000132535	DLG4	1433.86	-0.378904	1
ENSG00000279699	AC004264.2	26.7457	-0.378807	1
ENSG00000288035	AC022433.1	27.9543	-0.378793	1
ENSG00000236670	KRT18P5	64.7566	-0.378731	1
ENSG00000108588	CCDC47	3323.94	-0.3787	1
ENSG00000284324	MIR3175	5.95568	-0.378662	1
ENSG00000162643	WDR63	12.0485	-0.378649	1
ENSG00000166128	RAB8B	1400.01	-0.378572	1
ENSG00000240750	RN7SL559P	43.7703	-0.378378	1
ENSG00000141579	ZNF750	12.7714	-0.378304	1
ENSG00000276393	AC105429.2	2.78122	-0.378205	1
ENSG00000143436	MRPL9	1302.59	-0.378011	1
ENSG00000225544	AC245452.2	20.3358	-0.37801	1
ENSG00000263235	AC006111.2	27.5549	-0.377728	1
ENSG00000272529	AC090948.3	27.9557	-0.377682	1
ENSG00000286833	AC097532.3	49.8377	-0.377651	1
ENSG00000274213	AC015912.3	15.3552	-0.377588	1
ENSG00000187098	MITF	221.169	-0.377547	1
ENSG00000213120	LIN28AP1	7.51718	-0.377336	1
ENSG00000201990	AC005995.1	3.9508	-0.377	1
ENSG00000228848	AC105402.2	4.56307	-0.376845	1
ENSG00000226849	AL109811.1	68.4522	-0.376749	1
ENSG00000228801	AC064807.1	728.334	-0.376743	1
ENSG00000155961	RAB39B	876.237	-0.376716	1
ENSG00000095397	WHRN	181.628	-0.376697	1
ENSG00000229178	AC233280.1	44.4172	-0.376677	1
ENSG00000265912	AC037487.1	3.25108	-0.376546	1
ENSG00000005379	TSPOAP1	239.22	-0.376491	1
ENSG00000287110	AC112484.5	148.458	-0.376447	1
ENSG00000285897	AC004687.2	26.9254	-0.376365	1
ENSG00000222915	RNU6-564P	3.02939	-0.376345	1
ENSG00000048342	CC2D2A	952.779	-0.376115	1
ENSG00000286149	FP236383.11	2.61725	-0.376066	1
ENSG00000260404	AC110079.1	926.145	-0.375987	1
ENSG00000175544	CABP4	5.04123	-0.375741	1
ENSG00000262202	AC007952.4	65.1959	-0.375717	1
ENSG00000152332	UHMK1	9185.66	-0.375611	1
ENSG00000257657	AC079950.1	13.5052	-0.375481	1
ENSG00000227199	ST7-AS1	62.1835	-0.375457	1
ENSG00000225082	DAP3P1	84.8416	-0.375364	1
ENSG00000263393	AC011825.2	6.88737	-0.375341	1
ENSG00000175115	PACS1	5827.33	-0.37522	1
ENSG00000169436	COL22A1	8.17514	-0.375191	1
ENSG00000207924	MIR196A2	3.66116	-0.375026	1
ENSG00000177752	YIPF7	10.8831	-0.375017	1
ENSG00000280734	LINC01232	52.8139	-0.374995	1
ENSG00000223513	ATP6V0E1P2	10.8753	-0.374929	1
ENSG00000039600	SOX30	13.9175	-0.374911	1
ENSG00000213613	RPL11P3	110.994	-0.374879	1
ENSG00000130176	CNN1	8.45365	-0.374465	1
ENSG00000162819	BROX	3506.2	-0.374432	1
ENSG00000261543	AC010931.2	7.52922	-0.374175	1
ENSG00000121310	ECHDC2	13.5113	-0.37413	1
ENSG00000231249	ITPR1-DT	70.1104	-0.374106	1
ENSG00000265817	FSBP	535.338	-0.374072	1
ENSG00000260615	RPL23AP97	16.8638	-0.37389	1
ENSG00000254094	AC078852.2	11.4606	-0.373866	1
ENSG00000218073	AL021407.3	4.53897	-0.37381	1
ENSG00000090530	P3H2	5.79721	-0.373782	1
ENSG00000250220	AC053527.2	105.906	-0.373746	1
ENSG00000201223	RNU6-1305P	42.319	-0.373695	1
ENSG00000266965	AC090220.1	128.558	-0.373554	1
ENSG00000242419	PCDHGC4	702.869	-0.373517	1
ENSG00000184163	C1QTNF12	10.9242	-0.373432	1
ENSG00000268912	AC012313.5	363.307	-0.373343	1
ENSG00000167216	KATNAL2	469.507	-0.373263	1
ENSG00000272758	AC083798.2	267.058	-0.373175	1
ENSG00000205744	DENND1C	19.9399	-0.373169	1
ENSG00000229214	LINC00242	10.4647	-0.373158	1
ENSG00000257176	AC009318.1	131.339	-0.373098	1
ENSG00000286427	AC009486.2	57.0492	-0.372998	1
ENSG00000160188	RSPH1	22.0075	-0.372983	1
ENSG00000266969	AP002449.1	6.16875	-0.372943	1
ENSG00000154723	ATP5PF	1229.46	-0.372909	1
ENSG00000248394	FOSL1P1	20.1647	-0.372691	1
ENSG00000237961	AC118282.1	4.25835	-0.372664	1
ENSG00000164845	FAM86FP	84.369	-0.372545	1
ENSG00000285803	AL442003.1	9.51554	-0.372476	1
ENSG00000166153	DEPDC4	106.101	-0.372341	1
ENSG00000125355	TMEM255A	19.0528	-0.372249	1
ENSG00000252614	RNU6-807P	30.4387	-0.372228	1
ENSG00000269053	AC010319.3	14.0918	-0.372224	1
ENSG00000224016	AC092681.1	4.47138	-0.372158	1
ENSG00000086717	PPEF1	128.523	-0.372103	1
ENSG00000266155	AC103810.4	27.7274	-0.372097	1
ENSG00000257243	AC020612.1	97.0194	-0.371964	1
ENSG00000236311	TLX1NB	5.73181	-0.371905	1
ENSG00000202297	RNY3P12	27.8643	-0.371886	1
ENSG00000154511	DIPK1A	466.953	-0.371868	1
ENSG00000129646	QRICH2	865.595	-0.371859	1
ENSG00000155269	GPR78	4.08807	-0.371804	1
ENSG00000233420	AC002069.2	14.3018	-0.371792	1
ENSG00000280353	AC011466.4	39.4728	-0.371774	1
ENSG00000266245	MIR4644	22.2699	-0.371569	1
ENSG00000180667	YOD1	2535.75	-0.371563	1
ENSG00000264968	AC090844.2	22.282	-0.371495	1
ENSG00000187999	HNRNPA1P61	5.6368	-0.371428	1
ENSG00000275126	H4C13	1069.47	-0.371378	1
ENSG00000121671	CRY2	553.716	-0.371344	1
ENSG00000238098	ABCA17P	45.7057	-0.371335	1
ENSG00000272836	AL022328.1	19.5055	-0.371289	1
ENSG00000260206	AC105020.2	2.34773	-0.371223	1
ENSG00000258316	KLF17P1	9.10148	-0.371074	1
ENSG00000181072	CHRM2	119.573	-0.371063	1
ENSG00000252339	RNU6-1061P	3.74839	-0.370876	1
ENSG00000226002	GTF2IP14	81.1301	-0.370834	1
ENSG00000232727	YWHAEP1	40.3163	-0.370756	1
ENSG00000155749	FLACC1	116.589	-0.370493	1
ENSG00000111678	C12orf57	1444.29	-0.370335	1
ENSG00000215184	RPS12P16	57.0205	-0.370275	1
ENSG00000231969	MMADHC-DT	39.3839	-0.369818	1
ENSG00000221355	MIR1288	5.27486	-0.369717	1
ENSG00000068400	GRIPAP1	879.819	-0.369705	1
ENSG00000215023	AC131097.1	5.47492	-0.369657	1
ENSG00000250012	AC079848.1	17.787	-0.369578	1
ENSG00000207550	MIR99B	3.25667	-0.369354	1
ENSG00000184441	AP001062.1	166.116	-0.369317	1
ENSG00000115255	REEP6	138.923	-0.369284	1
ENSG00000280277	AL079342.3	36.958	-0.3692	1
ENSG00000259523	AC022613.2	23.3469	-0.369055	1
ENSG00000275180	AC048341.2	124.877	-0.369025	1
ENSG00000257272	AL162311.1	25.7239	-0.369016	1
ENSG00000259205	PRKXP1	73.3943	-0.368987	1
ENSG00000149609	C20orf144	19.0398	-0.368985	1
ENSG00000279175	AL033543.1	124.282	-0.36895	1
ENSG00000273249	BX649632.1	25.4108	-0.368685	1
ENSG00000235501	AC105942.1	197.222	-0.368652	1
ENSG00000143994	ABHD1	93.6341	-0.368638	1
ENSG00000174977	AC026271.1	212.448	-0.368632	1
ENSG00000049130	KITLG	3517.5	-0.368629	1
ENSG00000117242	PINK1-AS	566.735	-0.368625	1
ENSG00000249002	AC096745.1	112.98	-0.368561	1
ENSG00000287045	AC072028.1	87.3732	-0.368516	1
ENSG00000273742	MIR6075	11.8518	-0.368392	1
ENSG00000286207	AC012443.2	62.1779	-0.368272	1
ENSG00000260996	BX255925.1	35.6089	-0.368094	1
ENSG00000226890	Z97652.1	8.40722	-0.368036	1
ENSG00000213904	LIPE-AS1	134.939	-0.367859	1
ENSG00000228488	AC092168.1	2.43509	-0.36766	1
ENSG00000067715	SYT1	4593.44	-0.367637	1
ENSG00000124613	ZNF391	326.205	-0.36762	1
ENSG00000162444	RBP7	3.58284	-0.367546	1
ENSG00000244509	APOBEC3C	344.797	-0.367531	1
ENSG00000182934	SRPRA	4165.49	-0.367506	1
ENSG00000231609	AC007098.1	10.9902	-0.367485	1
ENSG00000200120	AC013452.1	29.484	-0.367405	1
ENSG00000173221	GLRX	302.287	-0.367387	1
ENSG00000165837	ERICH6B	8.19651	-0.367304	1
ENSG00000225527	AL450384.1	75.2153	-0.36726	1
ENSG00000251165	F11-AS1	3.0632	-0.367226	1
ENSG00000276272	AC024884.2	15.1522	-0.367225	1
ENSG00000267940	AC022762.2	33.7021	-0.367208	1
ENSG00000196275	GTF2IRD2	468.208	-0.367137	1
ENSG00000175820	CCDC168	27.2317	-0.366992	1
ENSG00000252343	RNU2-34P	24.7427	-0.366893	1
ENSG00000268231	AC008743.1	50.3921	-0.366891	1
ENSG00000230876	LINC00486	26.8758	-0.366823	1
ENSG00000110031	LPXN	230.735	-0.366777	1
ENSG00000170275	CRTAP	4418.82	-0.3667	1
ENSG00000165695	AK8	62.212	-0.366564	1
ENSG00000272953	AC092171.4	55.2366	-0.36649	1
ENSG00000005189	REXO5	793.302	-0.366435	1
ENSG00000256146	AC006206.1	130.307	-0.366357	1
ENSG00000252992	AP000892.2	17.4505	-0.366301	1
ENSG00000273382	AL356488.3	92.6973	-0.366262	1
ENSG00000213996	TM6SF2	40.2666	-0.366118	1
ENSG00000272576	AC027271.1	32.3265	-0.365967	1
ENSG00000235619	RPL36AP33	16.7822	-0.365918	1
ENSG00000119328	ABITRAM	446.411	-0.365881	1
ENSG00000158290	CUL4B	2931.04	-0.36562	1
ENSG00000092054	MYH7	2.27737	-0.36555	1
ENSG00000106123	EPHB6	6.05824	-0.365531	1
ENSG00000245213	AC105285.1	379.987	-0.365512	1
ENSG00000224707	E2F3-IT1	139.346	-0.365504	1
ENSG00000227698	AP001619.1	39.6091	-0.365359	1
ENSG00000109113	RAB34	7.98588	-0.365298	1
ENSG00000149292	TTC12	713.747	-0.365205	1
ENSG00000231588	SHQ1P1	4.21614	-0.36512	1
ENSG00000156875	MFSD14A	23.7253	-0.365106	1
ENSG00000214559	AC019077.1	3.96965	-0.365048	1
ENSG00000164621	SMAD5-AS1	4.04779	-0.364937	1
ENSG00000198626	RYR2	440.12	-0.364815	1
ENSG00000282390	AL392083.1	520.977	-0.364757	1
ENSG00000188693	CYP51A1-AS1	16.1809	-0.36473	1
ENSG00000198478	SH3BGRL2	1981.95	-0.364703	1
ENSG00000273669	AC015819.1	2.75563	-0.364522	1
ENSG00000259469	AC084757.2	33.4288	-0.364365	1
ENSG00000255328	AC136475.5	8.85082	-0.364297	1
ENSG00000213213	CCDC183	28.8552	-0.364258	1
ENSG00000274105	AC084824.4	15.8145	-0.364202	1
ENSG00000132698	RAB25	8.02663	-0.364179	1
ENSG00000143450	OAZ3	100.595	-0.364092	1
ENSG00000286082	AL133493.1	2.97349	-0.364043	1
ENSG00000109323	MANBA	965.107	-0.363939	1
ENSG00000273769	U52112.1	4.82703	-0.363784	1
ENSG00000287765	AL136295.17	46.9432	-0.363782	1
ENSG00000197081	IGF2R	14554.2	-0.363697	1
ENSG00000008226	DLEC1	14.9105	-0.363447	1
ENSG00000158104	HPD	3.62571	-0.36344	1
ENSG00000189337	KAZN	644.516	-0.363318	1
ENSG00000175463	TBC1D10C	4.67548	-0.363307	1
ENSG00000261490	AC005674.2	98.1394	-0.363226	1
ENSG00000287387	AC010883.3	93.5735	-0.363225	1
ENSG00000076706	MCAM	508.426	-0.363098	1
ENSG00000247708	STX18-AS1	894.611	-0.362913	1
ENSG00000077238	IL4R	20.3353	-0.362759	1
ENSG00000163032	VSNL1	105.563	-0.362446	1
ENSG00000253846	PCDHGA10	289.886	-0.362391	1
ENSG00000287249	AC005400.1	10.1528	-0.362389	1
ENSG00000254578	AC084125.1	5.0336	-0.36238	1
ENSG00000272768	AC004854.2	60.4281	-0.362247	1
ENSG00000275869	AC136612.1	5.16809	-0.362225	1
ENSG00000107614	TRDMT1	926.949	-0.362144	1
ENSG00000274460	AC092119.2	76.1251	-0.362064	1
ENSG00000236869	ZKSCAN7-AS1	21.5303	-0.361991	1
ENSG00000100060	MFNG	11.2761	-0.361965	1
ENSG00000233929	MT1XP1	9.27255	-0.361963	1
ENSG00000283057	AC010653.3	16.2937	-0.361932	1
ENSG00000115041	KCNIP3	36.545	-0.361883	1
ENSG00000279345	Z98885.3	2.71198	-0.361797	1
ENSG00000136099	PCDH8	4.54689	-0.361592	1
ENSG00000138587	MNS1	170.285	-0.361572	1
ENSG00000224348	AL592076.1	7.45422	-0.361437	1
ENSG00000278972	AC015920.1	121.505	-0.361365	1
ENSG00000167904	TMEM68	1315	-0.361343	1
ENSG00000186141	POLR3C	2104.73	-0.361254	1
ENSG00000143013	LMO4	58.9954	-0.361184	1
ENSG00000260274	AC068338.2	37.7029	-0.361159	1
ENSG00000260958	AC023824.3	46.8043	-0.36115	1
ENSG00000113448	PDE4D	4121.34	-0.361043	1
ENSG00000288538	AP002985.1	84.9899	-0.361031	1
ENSG00000259834	AL365361.1	130.834	-0.361027	1
ENSG00000261079	AC009053.3	15.0902	-0.361007	1
ENSG00000157764	BRAF	6552.29	-0.360939	1
ENSG00000197013	ZNF429	821.348	-0.360884	1
ENSG00000185201	IFITM2	19.618	-0.360808	1
ENSG00000189366	ALG1L	14.8958	-0.360497	1
ENSG00000233072	RPS15AP6	42.391	-0.360383	1
ENSG00000278784	AL136295.7	107.143	-0.360381	1
ENSG00000279469	AC109454.4	21.925	-0.360348	1
ENSG00000159840	ZYX	2238.63	-0.360188	1
ENSG00000170365	SMAD1	1257.2	-0.360159	1
ENSG00000276547	PCDHGB5	163.021	-0.359839	1
ENSG00000151929	BAG3	178.675	-0.35979	1
ENSG00000148411	NACC2	866.017	-0.359694	1
ENSG00000162650	ATXN7L2	325.105	-0.359649	1
ENSG00000232063	AL691447.2	2.10685	-0.359443	1
ENSG00000252516	RNA5SP82	11.3351	-0.359417	1
ENSG00000173320	STOX2	4874.45	-0.359066	1
ENSG00000186487	MYT1L	6548.98	-0.358943	1
ENSG00000265623	MIR3139	20.122	-0.35892	1
ENSG00000227560	RPS15AP30	16.4957	-0.358823	1
ENSG00000225857	LINC02816	561.874	-0.358756	1
ENSG00000252759	AC005037.2	40.1027	-0.358693	1
ENSG00000257711	AC079385.2	16.8406	-0.358689	1
ENSG00000262333	HNRNPA1P16	56.3821	-0.358668	1
ENSG00000108298	RPL19	11900.1	-0.35843	1
ENSG00000262188	LINC01978	2.99391	-0.358405	1
ENSG00000240875	LINC00886	111.752	-0.3583	1
ENSG00000151164	RAD9B	20.761	-0.357937	1
ENSG00000260244	AC104083.1	258.805	-0.35786	1
ENSG00000225489	AL354707.1	14.126	-0.357853	1
ENSG00000272402	AL031775.2	11.2463	-0.357717	1
ENSG00000173230	GOLGB1	4357.55	-0.357403	1
ENSG00000263711	LINC02864	4.51267	-0.357308	1
ENSG00000021300	PLEKHB1	84.4707	-0.356954	1
ENSG00000230480	AC093142.1	5.28301	-0.356884	1
ENSG00000207627	MIR581	4.91372	-0.356843	1
ENSG00000252980	RNU6-367P	26.8764	-0.356659	1
ENSG00000279208	CR381653.2	9.54467	-0.356638	1
ENSG00000167965	MLST8	721.782	-0.356569	1
ENSG00000237064	EIF3IP1	5.7618	-0.356558	1
ENSG00000287855	AL023882.1	2.31912	-0.3563	1
ENSG00000233602	ERI3-IT1	100.39	-0.356223	1
ENSG00000100697	DICER1	7935.39	-0.356103	1
ENSG00000137270	GCM1	5.89335	-0.356082	1
ENSG00000167701	GPT	19.6846	-0.356014	1
ENSG00000223697	AF230666.1	4.97155	-0.355962	1
ENSG00000060709	RIMBP2	6117.23	-0.355952	1
ENSG00000278561	PTPN20CP	40.3899	-0.355836	1
ENSG00000214988	RPL7AP26	9.03848	-0.355809	1
ENSG00000242285	RPL6P8	4.70096	-0.355775	1
ENSG00000206870	RNU6-398P	9.39237	-0.355631	1
ENSG00000270956	AC009948.3	82.6258	-0.35559	1
ENSG00000231830	AC245140.1	6.30142	-0.355273	1
ENSG00000221216	RNU6ATAC27P	18.2553	-0.355247	1
ENSG00000164164	OTUD4	3952.95	-0.355215	1
ENSG00000231966	LINC02818	37.2122	-0.35515	1
ENSG00000257511	AC084824.2	49.2635	-0.354968	1
ENSG00000286491	AL023553.1	2.13794	-0.35491	1
ENSG00000266680	AL135905.1	46.9112	-0.354892	1
ENSG00000265386	RN7SL219P	49.2842	-0.35487	1
ENSG00000178623	GPR35	142.517	-0.354805	1
ENSG00000237149	ZNF503-AS2	62.0524	-0.354779	1
ENSG00000257218	GATC	1457.64	-0.354721	1
ENSG00000130751	NPAS1	32.4205	-0.354702	1
ENSG00000172638	EFEMP2	825.569	-0.354585	1
ENSG00000236423	LINC01134	127.925	-0.354449	1
ENSG00000275328	SPDYE19P	2.27694	-0.354445	1
ENSG00000253359	IGHV3-37	17.1037	-0.354393	1
ENSG00000087589	CASS4	49.1043	-0.354331	1
ENSG00000233052	AL513304.1	4.91885	-0.354299	1
ENSG00000248489	LINC02062	161.865	-0.354287	1
ENSG00000154721	JAM2	376.313	-0.354283	1
ENSG00000236264	RPL26P30	24.6392	-0.354151	1
ENSG00000287070	AL499604.2	20.0589	-0.354072	1
ENSG00000272645	GTF2IP20	651.002	-0.35402	1
ENSG00000260132	AL032819.1	4.54696	-0.353999	1
ENSG00000099625	CBARP	670.668	-0.353835	1
ENSG00000236576	AC241520.1	172.177	-0.35359	1
ENSG00000278546	AC003101.2	2.66943	-0.353435	1
ENSG00000222986	RNU5A-5P	7.66034	-0.353298	1
ENSG00000152092	ASTN1	992.533	-0.35328	1
ENSG00000266533	MIR3619	129.777	-0.353249	1
ENSG00000261423	TMEM202-AS1	125.056	-0.353175	1
ENSG00000249859	PVT1	7284.18	-0.353048	1
ENSG00000250325	IGBP1P4	4.66952	-0.35281	1
ENSG00000264941	MIR4474	3.15269	-0.352746	1
ENSG00000276903	H2AC16	340.362	-0.352694	1
ENSG00000273342	AP000553.3	3.78293	-0.352675	1
ENSG00000241058	NSUN6	992.865	-0.352577	1
ENSG00000273033	LINC02035	688.113	-0.352518	1
ENSG00000270112	AC090241.2	9.5401	-0.352475	1
ENSG00000243410	PSMD6-AS1	18.3882	-0.352437	1
ENSG00000204572	KRTAP5-10	5.43645	-0.352437	1
ENSG00000245910	SNHG6	431.985	-0.352372	1
ENSG00000166106	ADAMTS15	8.12339	-0.352271	1
ENSG00000238964	RNU7-125P	4.5183	-0.352238	1
ENSG00000096080	MRPS18A	506.9	-0.35205	1
ENSG00000236432	MFF-DT	127.067	-0.351834	1
ENSG00000260806	AL163051.1	69.9359	-0.351819	1
ENSG00000264712	MIR4504	17.6856	-0.351795	1
ENSG00000270574	AC010680.2	273.109	-0.35175	1
ENSG00000126653	NSRP1	1076.38	-0.351682	1
ENSG00000283563	AC098650.1	382.161	-0.351223	1
ENSG00000285693	AP002381.2	60.3627	-0.351196	1
ENSG00000197756	RPL37A	7290.12	-0.350942	1
ENSG00000247572	CKMT2-AS1	1047.8	-0.350915	1
ENSG00000276067	AC009542.2	5.63468	-0.350837	1
ENSG00000287315	AL670729.3	29.7869	-0.350803	1
ENSG00000269794	AC010642.1	4.27765	-0.350782	1
ENSG00000172349	IL16	85.6012	-0.350731	1
ENSG00000271895	AL109811.2	9.71552	-0.350663	1
ENSG00000276754	AC006111.3	2.51605	-0.350582	1
ENSG00000259217	AC068867.1	4.12904	-0.350429	1
ENSG00000287221	AL589794.2	17.2523	-0.350417	1
ENSG00000184271	POU6F1	448.421	-0.350197	1
ENSG00000287515	AL929602.1	161.709	-0.350189	1
ENSG00000270100	AC012065.4	46.2366	-0.350101	1
ENSG00000108379	WNT3	297.616	-0.349797	1
ENSG00000276823	AF196972.2	5.14055	-0.34966	1
ENSG00000184361	SPATA32	11.8443	-0.349646	1
ENSG00000161681	SHANK1	723.984	-0.349455	1
ENSG00000248098	BCKDHA	16.5463	-0.349409	1
ENSG00000159753	CARMIL2	290.336	-0.349386	1
ENSG00000276805	AL133216.2	371.423	-0.349309	1
ENSG00000121871	SLITRK3	29.524	-0.349282	1
ENSG00000226314	ZNF192P1	296.129	-0.349277	1
ENSG00000117133	RPF1	932.866	-0.349167	1
ENSG00000226380	AC016831.1	75.8743	-0.349159	1
ENSG00000260949	AP006545.1	158.965	-0.349044	1
ENSG00000262038	AC007599.2	21.0967	-0.348906	1
ENSG00000204685	STARD7-AS1	427.255	-0.348883	1
ENSG00000233901	LINC01503	12.3312	-0.348858	1
ENSG00000222760	RNU4-53P	11.2126	-0.34871	1
ENSG00000188681	TEKT4P2	219.6	-0.348577	1
ENSG00000187608	ISG15	63.6783	-0.348558	1
ENSG00000200118	AC023891.1	19.1913	-0.348557	1
ENSG00000107147	KCNT1	284.837	-0.348552	1
ENSG00000243147	MRPL33	537.739	-0.348539	1
ENSG00000172765	TMCC1	1583.19	-0.348412	1
ENSG00000124783	SSR1	5515.12	-0.348408	1
ENSG00000272853	AC069544.1	61.4824	-0.348382	1
ENSG00000105982	RNF32	150.451	-0.348226	1
ENSG00000138078	PREPL	5679	-0.34814	1
ENSG00000281530	AC004461.3	41.3238	-0.348061	1
ENSG00000243389	AC012442.3	32.0985	-0.347799	1
ENSG00000166337	TAF10	357.194	-0.347797	1
ENSG00000272140	AC022400.6	91.6703	-0.347592	1
ENSG00000163577	EIF5A2	419.272	-0.347544	1
ENSG00000174514	MFSD4A	94.073	-0.347534	1
ENSG00000224328	MDC1-AS1	24.975	-0.347508	1
ENSG00000267751	AC009005.1	37.5881	-0.347401	1
ENSG00000173451	THAP2	839.617	-0.347385	1
ENSG00000263740	RN7SL4P	3632.25	-0.347384	1
ENSG00000241030	RPL29P24	28.6639	-0.347372	1
ENSG00000261886	AC005670.1	14.3091	-0.347282	1
ENSG00000086730	LAT2	51.9652	-0.347017	1
ENSG00000253953	PCDHGB4	246.578	-0.347005	1
ENSG00000130711	PRDM12	6.89041	-0.346949	1
ENSG00000179476	C14orf28	40.9741	-0.346885	1
ENSG00000254651	AC018716.1	3.78169	-0.346826	1
ENSG00000260306	AC092375.2	53.6977	-0.346793	1
ENSG00000261204	AC004449.1	3.90618	-0.34674	1
ENSG00000247324	AC010547.1	40.317	-0.346602	1
ENSG00000252627	RNU6-122P	33.5241	-0.346584	1
ENSG00000260930	LINC01416	2.31092	-0.34624	1
ENSG00000279954	BX324167.2	30.6982	-0.346184	1
ENSG00000234629	WDR82P1	9.73618	-0.346148	1
ENSG00000046647	GEMIN8	922.987	-0.346073	1
ENSG00000271862	AC104118.1	135.202	-0.346054	1
ENSG00000129493	HEATR5A	1632.56	-0.34603	1
ENSG00000174606	ANGEL2	2994.84	-0.346005	1
ENSG00000238835	SCARNA18	51.6756	-0.345911	1
ENSG00000149201	CCDC81	62.1159	-0.345824	1
ENSG00000038382	TRIO	18201.5	-0.345812	1
ENSG00000185875	THNSL1	515.508	-0.345807	1
ENSG00000261678	SCRT1	388.062	-0.345798	1
ENSG00000182899	RPL35A	2562.77	-0.34573	1
ENSG00000187951	AC091057.1	881.714	-0.345456	1
ENSG00000108107	RPL28	8757.72	-0.345298	1
ENSG00000258466	AL049779.1	13.1593	-0.344834	1
ENSG00000113525	IL5	7.69023	-0.344699	1
ENSG00000204248	COL11A2	138.358	-0.344603	1
ENSG00000273149	AL138963.4	283.62	-0.344586	1
ENSG00000163710	PCOLCE2	330.287	-0.344452	1
ENSG00000170734	POLH	3176.36	-0.344429	1
ENSG00000122025	FLT3	4.11091	-0.344303	1
ENSG00000066248	NGEF	20.86	-0.344064	1
ENSG00000136942	RPL35	5533.79	-0.344055	1
ENSG00000259163	AL096869.2	7.25665	-0.344052	1
ENSG00000250320	EDIL3-DT	63.9793	-0.34401	1
ENSG00000204623	ZNRD1ASP	1056.07	-0.343991	1
ENSG00000167011	NAT16	211.062	-0.343788	1
ENSG00000119943	PYROXD2	102.572	-0.34362	1
ENSG00000214359	RPL18P10	17.021	-0.343419	1
ENSG00000286912	AC006008.1	47.7891	-0.343383	1
ENSG00000122140	MRPS2	689.238	-0.343167	1
ENSG00000229495	AL450327.1	9.23951	-0.343031	1
ENSG00000150636	CCDC102B	131.122	-0.34302	1
ENSG00000171219	CDC42BPG	133.999	-0.342945	1
ENSG00000180834	MAP6D1	34.351	-0.342937	1
ENSG00000201643	SNORA14A	10.1985	-0.342928	1
ENSG00000139572	GPR84	7.82441	-0.342809	1
ENSG00000223583	AL513365.1	31.2605	-0.342447	1
ENSG00000258334	AC125611.4	28.0465	-0.342393	1
ENSG00000226453	LINC02542	27.2045	-0.342373	1
ENSG00000250397	AP006623.1	19.2554	-0.342272	1
ENSG00000279598	AC009948.4	524.831	-0.342244	1
ENSG00000117305	HMGCL	872.757	-0.342195	1
ENSG00000092850	TEKT2	53.9182	-0.342062	1
ENSG00000282057	AC092807.4	55.2504	-0.341989	1
ENSG00000246090	AP002026.1	259.694	-0.341909	1
ENSG00000247627	MTND4P12	6.49113	-0.341877	1
ENSG00000231770	TMEM44-AS1	208.127	-0.341795	1
ENSG00000223749	MIR503HG	45.0624	-0.341747	1
ENSG00000214562	NUTM2D	118.495	-0.341698	1
ENSG00000160808	MYL3	24.3207	-0.341659	1
ENSG00000199204	AC087397.1	14.0035	-0.341623	1
ENSG00000261670	AC012213.2	19.0392	-0.341462	1
ENSG00000067798	NAV3	9.16851	-0.34143	1
ENSG00000168273	SMIM4	342.092	-0.341384	1
ENSG00000175267	VWA3A	21.681	-0.341161	1
ENSG00000272604	AC073073.2	186.419	-0.341111	1
ENSG00000280129	AL132780.5	109.865	-0.341068	1
ENSG00000204314	PRRT1	30.3125	-0.341031	1
ENSG00000103044	HAS3	166.956	-0.341008	1
ENSG00000263276	AC020978.7	81.4343	-0.340944	1
ENSG00000245112	SMARCA5-AS1	36.6654	-0.340934	1
ENSG00000207712	MIR627	4.70813	-0.340914	1
ENSG00000182111	ZNF716	2.99552	-0.34091	1
ENSG00000068831	RASGRP2	67.8762	-0.340628	1
ENSG00000164741	DLC1	793.632	-0.34055	1
ENSG00000099290	WASHC2A	1846.13	-0.340545	1
ENSG00000005801	ZNF195	4746.63	-0.34039	1
ENSG00000154127	UBASH3B	306.982	-0.340387	1
ENSG00000144182	LIPT1	193.195	-0.340243	1
ENSG00000228150	AL357140.2	40.6403	-0.340208	1
ENSG00000164532	TBX20	1412.29	-0.339954	1
ENSG00000183308	AC005037.1	25.9163	-0.339834	1
ENSG00000251819	RNU6-322P	26.4192	-0.339809	1
ENSG00000273254	AF129075.3	16.9715	-0.339658	1
ENSG00000231466	AL022324.2	110.704	-0.339574	1
ENSG00000259658	AC027559.1	81.4202	-0.33929	1
ENSG00000197818	SLC9A8	930.783	-0.33918	1
ENSG00000261335	AC005837.1	112.582	-0.339072	1
ENSG00000048540	LMO3	644.534	-0.339042	1
ENSG00000117523	PRRC2C	19088.4	-0.339022	1
ENSG00000249413	AC116049.2	162.201	-0.339021	1
ENSG00000226824	AC006001.2	315.134	-0.339	1
ENSG00000153790	C7orf31	162.322	-0.338825	1
ENSG00000237732	CT75	30.9299	-0.338782	1
ENSG00000256064	AC063926.1	238.714	-0.338763	1
ENSG00000156206	CFAP161	79.5574	-0.338585	1
ENSG00000011332	DPF1	317.606	-0.33856	1
ENSG00000287581	AC016549.1	12.9658	-0.338449	1
ENSG00000249786	EAF1-AS1	24.863	-0.338398	1
ENSG00000144655	CSRNP1	206.043	-0.338395	1
ENSG00000286532	PARTICL	67.8401	-0.338278	1
ENSG00000262691	AC040160.2	54.697	-0.338262	1
ENSG00000270019	AC110769.2	156.429	-0.337967	1
ENSG00000251703	RNU6-998P	10.8833	-0.337747	1
ENSG00000201432	AC006960.1	22.2411	-0.337665	1
ENSG00000244097	RPS4XP17	81.0603	-0.337319	1
ENSG00000228232	GAPDHP1	112.816	-0.33715	1
ENSG00000185808	PIGP	626.506	-0.336917	1
ENSG00000112183	RBM24	25.2936	-0.336743	1
ENSG00000238009	AL627309.1	4.39848	-0.336616	1
ENSG00000267429	AC006116.7	16.9404	-0.336433	1
ENSG00000253485	PCDHGA5	159.787	-0.33642	1
ENSG00000249335	AC093523.2	65.552	-0.336273	1
ENSG00000268683	AC020910.2	34.0816	-0.336267	1
ENSG00000286017	AC011322.1	6.40757	-0.33626	1
ENSG00000271228	AL121655.1	8.40836	-0.336255	1
ENSG00000162148	PPP1R32	27.7815	-0.336238	1
ENSG00000146083	RNF44	2255.17	-0.336194	1
ENSG00000234694	AL139289.1	23.8327	-0.336184	1
ENSG00000269949	AC069307.1	12.5281	-0.336092	1
ENSG00000244044	RN7SL735P	16.4876	-0.336082	1
ENSG00000227064	Z82205.1	126.83	-0.336068	1
ENSG00000189043	NDUFA4	3877.32	-0.335927	1
ENSG00000267106	ZNF561-AS1	795.004	-0.335808	1
ENSG00000172748	ZNF596	602.3	-0.335531	1
ENSG00000236326	AL050331.2	3.74029	-0.335524	1
ENSG00000220378	KRT8P42	32.1913	-0.335517	1
ENSG00000278396	AL122023.3	21.4119	-0.335312	1
ENSG00000280180	AC023824.6	18.8832	-0.33528	1
ENSG00000129244	ATP1B2	108.071	-0.335273	1
ENSG00000248309	MEF2C-AS1	113.866	-0.335269	1
ENSG00000260236	AC099778.1	127.487	-0.335268	1
ENSG00000286000	AC234775.4	15.3799	-0.335221	1
ENSG00000221953	C1orf229	128.358	-0.335123	1
ENSG00000234423	LINC01250	335.675	-0.335119	1
ENSG00000262050	AC005696.1	45.8593	-0.335112	1
ENSG00000279033	AC090984.1	7.32744	-0.335086	1
ENSG00000126246	IGFLR1	9.27001	-0.334968	1
ENSG00000254023	PKMP4	5.04895	-0.334925	1
ENSG00000272008	AL139274.2	50.9914	-0.33488	1
ENSG00000184056	VPS33B	95.9042	-0.334862	1
ENSG00000253974	NRG1-IT1	284.861	-0.334833	1
ENSG00000165471	MBL2	32.4432	-0.334806	1
ENSG00000225793	AL080250.1	125.902	-0.334805	1
ENSG00000269570	AP001350.1	15.6767	-0.334788	1
ENSG00000129749	CHRNA10	140.245	-0.334632	1
ENSG00000261329	AC016597.2	11.1363	-0.334493	1
ENSG00000255342	AP000926.1	55.4469	-0.334437	1
ENSG00000252122	AC009163.2	13.4786	-0.334358	1
ENSG00000183971	NPW	184.18	-0.334222	1
ENSG00000261385	AC009088.3	2.68784	-0.334081	1
ENSG00000166225	FRS2	2963.79	-0.334059	1
ENSG00000125337	KIF25	14.7443	-0.333829	1
ENSG00000173334	TRIB1	481.427	-0.333829	1
ENSG00000286787	AL110114.1	15.3162	-0.333739	1
ENSG00000230847	OCLNP1	100.751	-0.333387	1
ENSG00000237594	AP000251.1	99.7247	-0.333348	1
ENSG00000214198	TTC41P	107.659	-0.333297	1
ENSG00000229739	AL096803.2	90.7408	-0.333242	1
ENSG00000262090	AC136944.5	2.56231	-0.333232	1
ENSG00000162520	SYNC	106.975	-0.332991	1
ENSG00000136059	VILL	28.2988	-0.332904	1
ENSG00000121390	PSPC1	2405.31	-0.332808	1
ENSG00000275713	H2BC9	2390.97	-0.332753	1
ENSG00000219133	AL592114.1	96.5182	-0.332725	1
ENSG00000109670	FBXW7	2693.76	-0.332673	1
ENSG00000239665	AL157392.3	1724.82	-0.332645	1
ENSG00000135519	KCNH3	94.2677	-0.332644	1
ENSG00000131471	AOC3	44.7834	-0.332586	1
ENSG00000179630	LACC1	117.477	-0.332506	1
ENSG00000250790	AC127070.2	31.2868	-0.332346	1
ENSG00000168517	HEXIM2	113.109	-0.332306	1
ENSG00000274678	AC106886.3	3.81379	-0.332301	1
ENSG00000260198	AC009102.1	97.2262	-0.332216	1
ENSG00000196476	C20orf96	377.697	-0.331977	1
ENSG00000287917	AP000944.7	26.1556	-0.331691	1
ENSG00000269125	AL137002.1	17.3339	-0.331688	1
ENSG00000261096	AC073476.3	115.705	-0.331683	1
ENSG00000234123	RHBDF1P1	22.9182	-0.331678	1
ENSG00000176340	COX8A	159.493	-0.331675	1
ENSG00000240291	AL450384.2	235.296	-0.331509	1
ENSG00000199306	RNU6-858P	6.40042	-0.331496	1
ENSG00000171790	SLFNL1	119.96	-0.33149	1
ENSG00000204054	LINC00963	1324.68	-0.331353	1
ENSG00000162490	DRAXIN	441.023	-0.331283	1
ENSG00000129422	MTUS1	478.402	-0.331141	1
ENSG00000238137	ARPC3P2	6.68186	-0.331088	1
ENSG00000230914	AC004840.1	18.4833	-0.331013	1
ENSG00000146826	MAP11	863.657	-0.330888	1
ENSG00000019485	PRDM11	1322.61	-0.330829	1
ENSG00000274340	AC032011.1	43.5176	-0.330742	1
ENSG00000128283	CDC42EP1	157.997	-0.330579	1
ENSG00000114270	COL7A1	205.932	-0.330546	1
ENSG00000264204	AGAP7P	216.016	-0.33037	1
ENSG00000236404	VLDLR-AS1	79.3369	-0.330356	1
ENSG00000253203	GUSBP3	97.7263	-0.33016	1
ENSG00000264313	RN7SL644P	3.18284	-0.330045	1
ENSG00000270137	AF230666.2	49.7608	-0.329999	1
ENSG00000267470	ZNF571-AS1	396.924	-0.329902	1
ENSG00000213860	RPL21P75	35.7072	-0.329865	1
ENSG00000271913	AL035530.2	180.068	-0.329827	1
ENSG00000166311	SMPD1	878.934	-0.329702	1
ENSG00000223302	AL359260.1	3.18591	-0.329617	1
ENSG00000234129	AC073529.1	119.769	-0.329562	1
ENSG00000183154	AC138356.1	8.14212	-0.329392	1
ENSG00000083857	FAT1	29186.1	-0.329379	1
ENSG00000136463	TACO1	873.205	-0.329323	1
ENSG00000225991	RPL23AP34	39.4854	-0.329256	1
ENSG00000178222	RNF212	5.17949	-0.329215	1
ENSG00000255150	EID3	118.384	-0.32899	1
ENSG00000114670	NEK11	411.291	-0.328869	1
ENSG00000279207	AC015813.6	1199.77	-0.328787	1
ENSG00000188738	FSIP2	3.10603	-0.328749	1
ENSG00000230482	ATP5MC2P3	7.22564	-0.32872	1
ENSG00000255520	AC090589.2	4.60198	-0.328535	1
ENSG00000258344	AC078778.1	8.54768	-0.328485	1
ENSG00000258057	BCDIN3D-AS1	130.72	-0.328471	1
ENSG00000223390	AL445685.1	10.5299	-0.328399	1
ENSG00000238082	AC009948.1	6.56044	-0.328359	1
ENSG00000238231	AL512288.2	20.7706	-0.328224	1
ENSG00000198887	SMC5	2260.82	-0.328184	1
ENSG00000137449	CPEB2	2821.9	-0.32809	1
ENSG00000058272	PPP1R12A	3441.18	-0.328052	1
ENSG00000201003	AL049745.1	6.61907	-0.327995	1
ENSG00000165832	TRUB1	1454.14	-0.327964	1
ENSG00000149212	SESN3	4656.15	-0.327924	1
ENSG00000182676	PPP1R27	2.56555	-0.327924	1
ENSG00000254894	NAV2-AS1	20.7269	-0.327858	1
ENSG00000138119	MYOF	12.8361	-0.327847	1
ENSG00000226578	AL132657.1	7.97786	-0.327639	1
ENSG00000240531	RPL21P123	140.669	-0.327561	1
ENSG00000205704	LINC00634	34.5325	-0.327438	1
ENSG00000233609	RPL10P19	4.11153	-0.327401	1
ENSG00000088970	KIZ	679.335	-0.327397	1
ENSG00000175505	CLCF1	18.0874	-0.327323	1
ENSG00000253739	RNU6-323P	28.2493	-0.327273	1
ENSG00000272690	LINC02018	126.63	-0.32727	1
ENSG00000100558	PLEK2	4.50185	-0.327251	1
ENSG00000242337	INHCAP	21.0692	-0.327224	1
ENSG00000121058	COIL	1348.4	-0.327143	1
ENSG00000212952	BX088651.1	2.72869	-0.327106	1
ENSG00000143344	RGL1	1673.96	-0.326894	1
ENSG00000179021	C3orf38	1094.72	-0.326861	1
ENSG00000124762	CDKN1A	11919.9	-0.326701	1
ENSG00000215045	GRID2IP	122.596	-0.326668	1
ENSG00000279587	AC006963.2	71.0709	-0.326455	1
ENSG00000145331	TRMT10A	282.386	-0.326319	1
ENSG00000166987	MBD6	794.938	-0.326312	1
ENSG00000253477	AC012213.1	63.9823	-0.326182	1
ENSG00000254048	AC105150.1	73.6942	-0.326036	1
ENSG00000175920	DOK7	7.25972	-0.326033	1
ENSG00000163888	CAMK2N2	231.248	-0.32579	1
ENSG00000249274	PDLIM1P4	76.6009	-0.325778	1
ENSG00000256538	AC046130.3	42.8873	-0.3257	1
ENSG00000234899	SOX9-AS1	109.213	-0.325584	1
ENSG00000225981	AC102953.1	2.82928	-0.32556	1
ENSG00000185339	TCN2	96.3917	-0.325545	1
ENSG00000216990	HSPD1P10	10.8739	-0.325462	1
ENSG00000259334	LINC00596	4.11697	-0.325442	1
ENSG00000080371	RAB21	3056.77	-0.325334	1
ENSG00000278977	AC003101.3	3.47499	-0.325208	1
ENSG00000044459	CNTLN	1489.07	-0.325204	1
ENSG00000273013	AC117490.2	5.1123	-0.325142	1
ENSG00000283529	AL035685.1	10.4069	-0.325101	1
ENSG00000197582	GPX1P1	8.57249	-0.324952	1
ENSG00000231534	FBXO36-IT1	40.1892	-0.32495	1
ENSG00000199944	RNU6-653P	14.821	-0.324875	1
ENSG00000273014	AC018645.3	57.5048	-0.324779	1
ENSG00000282904	AC107398.4	2.80772	-0.324628	1
ENSG00000276434	AL136221.1	20.558	-0.324594	1
ENSG00000275356	C7orf77	19.345	-0.32457	1
ENSG00000135778	NTPCR	4985.53	-0.324451	1
ENSG00000273654	AC020904.2	27.4691	-0.324253	1
ENSG00000182903	ZNF721	1502.94	-0.324172	1
ENSG00000199942	SNORD114-19	3.54524	-0.324107	1
ENSG00000261716	H2BC20P	2246.73	-0.323934	1
ENSG00000198242	RPL23A	7929.72	-0.323911	1
ENSG00000227740	LINC02803	155.024	-0.32371	1
ENSG00000272138	LINC01607	45.0712	-0.323696	1
ENSG00000236664	AC011998.3	5.56543	-0.323658	1
ENSG00000266101	AC004408.1	2.22314	-0.323643	1
ENSG00000073792	IGF2BP2	58.8208	-0.323621	1
ENSG00000175595	ERCC4	1450.13	-0.323429	1
ENSG00000257354	AC048341.1	497.039	-0.323428	1
ENSG00000272923	AC092139.1	171.185	-0.323261	1
ENSG00000233060	AC016700.3	31.3021	-0.323179	1
ENSG00000087365	SF3B2	6157.68	-0.323141	1
ENSG00000279943	AC110771.1	23.5412	-0.32314	1
ENSG00000160282	FTCD	29.2524	-0.323077	1
ENSG00000056277	ZNF280C	1385.09	-0.323006	1
ENSG00000227409	ZMYM4-AS1	3.53014	-0.322908	1
ENSG00000188596	CFAP54	127.23	-0.322874	1
ENSG00000186496	ZNF396	196.537	-0.32286	1
ENSG00000261211	AL031123.2	53.4656	-0.322839	1
ENSG00000247317	LY6E-DT	36.8642	-0.322835	1
ENSG00000160323	ADAMTS13	491.748	-0.322739	1
ENSG00000162408	NOL9	3481.05	-0.322705	1
ENSG00000150672	DLG2	2476.29	-0.322538	1
ENSG00000137204	SLC22A7	21.816	-0.322529	1
ENSG00000205794	AC098591.2	23.0297	-0.322522	1
ENSG00000244642	RN7SL396P	2.91069	-0.322408	1
ENSG00000106771	TMEM245	5026.23	-0.322337	1
ENSG00000251862	MIR1343	11.6497	-0.322329	1
ENSG00000248932	AC046134.2	960.195	-0.322306	1
ENSG00000164946	FREM1	1626.65	-0.322287	1
ENSG00000262662	AC127496.4	9.48702	-0.322253	1
ENSG00000259516	ANP32AP1	8.4793	-0.3221	1
ENSG00000261093	AC141586.3	28.8548	-0.3221	1
ENSG00000273904	AC022023.1	5.76063	-0.321976	1
ENSG00000288588	AC116317.2	7.25723	-0.321865	1
ENSG00000143199	ADCY10	38.2918	-0.321838	1
ENSG00000108960	MMD	3581.13	-0.321551	1
ENSG00000225361	PPP1R26-AS1	132.75	-0.321519	1
ENSG00000226803	ZNF451-AS1	27.0402	-0.321326	1
ENSG00000135702	CHST5	7.41209	-0.321281	1
ENSG00000255529	POLR2M	992.996	-0.321261	1
ENSG00000272434	AC137630.3	35.0158	-0.321057	1
ENSG00000114859	CLCN2	340.631	-0.321043	1
ENSG00000171097	KYAT1	83.2848	-0.321024	1
ENSG00000246922	UBAP1L	619.057	-0.321012	1
ENSG00000163312	HELQ	667.294	-0.321011	1
ENSG00000226029	LINC01772	194.797	-0.32096	1
ENSG00000178685	PARP10	30.526	-0.32085	1
ENSG00000226410	AC104058.1	21.6002	-0.32072	1
ENSG00000255389	Z97989.1	516.649	-0.320718	1
ENSG00000272841	AL139393.3	68.8476	-0.320653	1
ENSG00000283503	LINC01902	35.1108	-0.320475	1
ENSG00000260152	AC113208.3	11.1595	-0.320442	1
ENSG00000200142	AC068831.1	9.53186	-0.320367	1
ENSG00000261330	PPIAP50	12.3175	-0.320231	1
ENSG00000188846	RPL14	5032.11	-0.320206	1
ENSG00000234181	AL353795.2	2.5261	-0.320024	1
ENSG00000272288	AL451165.2	43.3338	-0.319999	1
ENSG00000257322	AC138123.1	3.84872	-0.319956	1
ENSG00000252585	AC009509.1	13.7492	-0.319795	1
ENSG00000271959	AC100803.4	19.3087	-0.319664	1
ENSG00000272638	AC006027.1	27.0748	-0.319566	1
ENSG00000226530	AL158055.1	132.785	-0.319564	1
ENSG00000100784	RPS6KA5	1954.17	-0.319563	1
ENSG00000238886	SNORD121A	21.9061	-0.319534	1
ENSG00000267731	AC005332.2	15.3452	-0.31943	1
ENSG00000250568	AC098591.3	51.9308	-0.31943	1
ENSG00000249664	AC027338.1	24.572	-0.319236	1
ENSG00000285190	AC018754.1	11.6984	-0.319154	1
ENSG00000170545	SMAGP	90.6352	-0.319073	1
ENSG00000287091	AC009961.4	23.4905	-0.319072	1
ENSG00000138380	CARF	795.282	-0.319041	1
ENSG00000118473	SGIP1	3990.78	-0.31893	1
ENSG00000234281	LANCL1-AS1	2.28478	-0.318841	1
ENSG00000118946	PCDH17	1112.7	-0.318813	1
ENSG00000187118	CMC1	521.016	-0.3184	1
ENSG00000251107	PDCD5P2	27.0059	-0.318196	1
ENSG00000267526	AC005702.2	100.914	-0.318012	1
ENSG00000272970	AC107294.2	185.124	-0.317942	1
ENSG00000224142	AMMECR1-IT1	14.0838	-0.31762	1
ENSG00000147099	HDAC8	2355.79	-0.317612	1
ENSG00000120324	PCDHB10	432.342	-0.31761	1
ENSG00000103042	SLC38A7	1032.58	-0.317594	1
ENSG00000254855	AP001107.8	33.8402	-0.317558	1
ENSG00000053108	FSTL4	94.9965	-0.317554	1
ENSG00000200257	RNU6-97P	22.7953	-0.317509	1
ENSG00000164346	NSA2	1445.02	-0.317491	1
ENSG00000125352	RNF113A	201.375	-0.317448	1
ENSG00000136247	ZDHHC4	2457.2	-0.317358	1
ENSG00000200090	AC021443.1	22.9881	-0.317331	1
ENSG00000147576	ADHFE1	34.0212	-0.317217	1
ENSG00000138385	SSB	2080.52	-0.317199	1
ENSG00000079691	CARMIL1	543.37	-0.317163	1
ENSG00000089041	P2RX7	298.584	-0.317128	1
ENSG00000104892	KLC3	25.0909	-0.317096	1
ENSG00000149294	NCAM1	11250.5	-0.317085	1
ENSG00000278865	AC012629.3	4.92579	-0.316879	1
ENSG00000224066	AL049795.1	81.1485	-0.316746	1
ENSG00000166164	BRD7	2224.99	-0.31668	1
ENSG00000279474	AC125437.2	14.6055	-0.31665	1
ENSG00000206936	RNU4-52P	2.15856	-0.316565	1
ENSG00000287569	AL078587.2	60.4369	-0.31653	1
ENSG00000229657	AL391822.1	12.8763	-0.316526	1
ENSG00000183018	SPNS2	30.0892	-0.316346	1
ENSG00000248791	AC010627.1	65.7173	-0.316198	1
ENSG00000232388	SMIM26	126.012	-0.316177	1
ENSG00000160062	ZBTB8A	406.692	-0.316118	1
ENSG00000257800	FNBP1P1	418.675	-0.316089	1
ENSG00000250337	PURPL	347.95	-0.316076	1
ENSG00000225401	TGIF2P1	40.3186	-0.31602	1
ENSG00000233822	H2BC15	1460.5	-0.315859	1
ENSG00000267285	AC004672.2	29.0653	-0.315759	1
ENSG00000278891	AC105101.1	44.9309	-0.315615	1
ENSG00000272582	AL031587.3	15.6285	-0.315476	1
ENSG00000226411	AC079355.1	2.4847	-0.31536	1
ENSG00000153317	ASAP1	7605.5	-0.315238	1
ENSG00000121931	LRIF1	1499.53	-0.315084	1
ENSG00000102053	ZC3H12B	126.014	-0.315013	1
ENSG00000188649	CC2D2B	13.1419	-0.314952	1
ENSG00000258457	AL132780.2	48.9139	-0.314557	1
ENSG00000271335	AL117336.2	231.076	-0.314555	1
ENSG00000228817	BACH1-IT2	153.341	-0.314507	1
ENSG00000263627	PPP4R1-AS1	10.204	-0.314417	1
ENSG00000250197	HMGN1P15	15.6307	-0.314363	1
ENSG00000227719	AC006042.1	11.8008	-0.314154	1
ENSG00000267892	AC022144.1	6.26775	-0.314143	1
ENSG00000133773	CCDC59	522.133	-0.314098	1
ENSG00000178229	ZNF543	1130.11	-0.313975	1
ENSG00000138002	IFT172	1396.93	-0.313949	1
ENSG00000233927	RPS28	4496.38	-0.313903	1
ENSG00000175309	PHYKPL	1446.46	-0.313898	1
ENSG00000252494	RNU6-126P	37.4168	-0.313893	1
ENSG00000112893	MAN2A1	1454.09	-0.31383	1
ENSG00000131044	TTLL9	101.928	-0.313707	1
ENSG00000264160	MIR4762	41.126	-0.313656	1
ENSG00000269737	AL691432.1	11.9076	-0.313655	1
ENSG00000125804	FAM182A	25.604	-0.313632	1
ENSG00000286319	AL135978.2	25.9794	-0.313453	1
ENSG00000231789	PIK3CD-AS2	84.4324	-0.313445	1
ENSG00000207425	AC138932.2	21.2652	-0.313428	1
ENSG00000254467	AP002765.1	9.98657	-0.313348	1
ENSG00000166477	LEO1	1180	-0.313339	1
ENSG00000285996	AC006116.12	37.0313	-0.313314	1
ENSG00000153214	TMEM87B	1689.24	-0.313271	1
ENSG00000108352	RAPGEFL1	597.152	-0.313227	1
ENSG00000163879	DNALI1	665.434	-0.313149	1
ENSG00000274010	AC006011.3	29.0351	-0.313102	1
ENSG00000123609	NMI	8.75472	-0.312987	1
ENSG00000170515	PA2G4	1987.01	-0.312938	1
ENSG00000240634	AC145285.1	23.1299	-0.312915	1
ENSG00000184939	ZFP90	2807.52	-0.312841	1
ENSG00000183833	MAATS1	217.425	-0.312829	1
ENSG00000148337	CIZ1	2065.95	-0.312694	1
ENSG00000139187	KLRG1	455.575	-0.312493	1
ENSG00000287509	AP001033.5	12.418	-0.312464	1
ENSG00000131781	FMO5	28.3493	-0.312405	1
ENSG00000136842	TMOD1	11455	-0.312346	1
ENSG00000253532	AC107909.1	25.3671	-0.312266	1
ENSG00000235141	COX6CP17	83.4313	-0.312235	1
ENSG00000240138	EEF1GP4	3.82574	-0.312102	1
ENSG00000184068	SREBF2-AS1	22.1349	-0.312083	1
ENSG00000261431	AL023803.1	5.13961	-0.312039	1
ENSG00000269335	IKBKG	143.208	-0.311916	1
ENSG00000256061	DNAAF4	51.3123	-0.311811	1
ENSG00000197483	ZNF628	237.487	-0.311773	1
ENSG00000280169	AL136526.1	16.8526	-0.311573	1
ENSG00000130226	DPP6	216.991	-0.311529	1
ENSG00000257261	AC008014.1	104.07	-0.311463	1
ENSG00000184389	A3GALT2	9.93644	-0.31125	1
ENSG00000248161	AC098487.1	16.6289	-0.311247	1
ENSG00000257108	NHLRC4	12.8792	-0.311227	1
ENSG00000149531	FRG1BP	470.898	-0.310972	1
ENSG00000139239	RPL14P1	58.8754	-0.310958	1
ENSG00000007341	ST7L	1400.52	-0.310915	1
ENSG00000269313	MAGIX	26.577	-0.310906	1
ENSG00000274898	AC001226.1	11.0156	-0.31089	1
ENSG00000254561	AP003393.1	7.1563	-0.310836	1
ENSG00000165443	PHYHIPL	3436.07	-0.310835	1
ENSG00000260601	AC131391.1	25.3436	-0.310742	1
ENSG00000037241	RPL26L1	338.977	-0.310739	1
ENSG00000198046	ZNF667	1340.23	-0.310548	1
ENSG00000215482	CALM2P3	13.4448	-0.310515	1
ENSG00000172465	TCEAL1	205.309	-0.31051	1
ENSG00000176386	CDC26	223.232	-0.310289	1
ENSG00000172738	TMEM217	15.2627	-0.310243	1
ENSG00000203593	AC005342.1	4.98884	-0.3102	1
ENSG00000212615	AL121809.1	11.65	-0.309909	1
ENSG00000123349	PFDN5	1835.2	-0.309905	1
ENSG00000261663	AC009065.9	8.43394	-0.30989	1
ENSG00000270755	AL136141.1	6.25469	-0.309863	1
ENSG00000228294	BMS1P17	4.65373	-0.309803	1
ENSG00000278996	FP671120.5	72.7972	-0.309781	1
ENSG00000231365	WARS2-AS1	846.016	-0.30973	1
ENSG00000169427	KCNK9	199.547	-0.30969	1
ENSG00000273828	AL133227.1	54.6486	-0.309675	1
ENSG00000085760	MTIF2	1373.89	-0.309636	1
ENSG00000137507	LRRC32	35.131	-0.309618	1
ENSG00000254049	NRG1-IT3	26.1534	-0.309522	1
ENSG00000259211	AC013356.2	10.7656	-0.309411	1
ENSG00000226268	AC135977.1	7.70976	-0.309307	1
ENSG00000279138	AP002847.1	27.819	-0.309269	1
ENSG00000275097	AC024940.6	26.4242	-0.309185	1
ENSG00000185262	UBALD2	516.896	-0.309169	1
ENSG00000262402	MCUR1P1	43.3065	-0.309065	1
ENSG00000146757	ZNF92	831.283	-0.30906	1
ENSG00000260979	AC022167.3	2.63891	-0.309023	1
ENSG00000170324	FRMPD2	88.2926	-0.308937	1
ENSG00000273509	CNTNAP3P1	17.0777	-0.30884	1
ENSG00000269374	AC011497.2	40.318	-0.308704	1
ENSG00000287277	AL392086.3	2.16759	-0.308694	1
ENSG00000206596	RNU1-27P	93.7589	-0.308694	1
ENSG00000122484	RPAP2	2309.77	-0.308647	1
ENSG00000143850	PLEKHA6	14116	-0.308563	1
ENSG00000242715	CCDC169	177.331	-0.308481	1
ENSG00000163818	LZTFL1	749.853	-0.308378	1
ENSG00000131626	PPFIA1	2445.68	-0.308241	1
ENSG00000102265	TIMP1	314.316	-0.308164	1
ENSG00000144792	ZNF660	1127.37	-0.308073	1
ENSG00000113555	PCDH12	4.44669	-0.308012	1
ENSG00000235660	LINC00345	4.2625	-0.307992	1
ENSG00000276388	AL591424.2	2.70625	-0.30786	1
ENSG00000284709	KF456110.1	8.98441	-0.307843	1
ENSG00000284906	ARHGAP11B	74.7923	-0.307833	1
ENSG00000206756	AC012046.1	13.8486	-0.307791	1
ENSG00000236047	AC073410.1	69.0472	-0.307756	1
ENSG00000178082	TWF1P1	115.809	-0.307727	1
ENSG00000267484	AC027319.1	2.81599	-0.307717	1
ENSG00000271937	AC104187.1	4.55526	-0.3076	1
ENSG00000064601	CTSA	1614.92	-0.307577	1
ENSG00000234473	ZNF101P2	97.5027	-0.307345	1
ENSG00000116151	MORN1	841.84	-0.307321	1
ENSG00000270820	AC016727.1	147.011	-0.307243	1
ENSG00000105976	MET	2.13852	-0.307184	1
ENSG00000248049	UBA6-AS1	1443.74	-0.307145	1
ENSG00000269473	AC012313.8	64.6139	-0.307096	1
ENSG00000286431	BX842570.1	39.41	-0.30696	1
ENSG00000153779	TGIF2LX	254.866	-0.306946	1
ENSG00000241709	RN7SL265P	9.06816	-0.306906	1
ENSG00000141294	LRRC46	33.3085	-0.306846	1
ENSG00000143756	FBXO28	4786.9	-0.306817	1
ENSG00000120256	LRP11	209.777	-0.306602	1
ENSG00000230359	TPI1P2	136.164	-0.306577	1
ENSG00000259732	AC092757.2	61.7759	-0.306526	1
ENSG00000164331	ANKRA2	624.226	-0.306269	1
ENSG00000283982	AL445623.2	96.6284	-0.306206	1
ENSG00000273783	AL136040.1	82.4278	-0.30616	1
ENSG00000221869	CEBPD	14.0016	-0.306041	1
ENSG00000277767	AL442128.2	74.8023	-0.306028	1
ENSG00000232934	AL157786.1	9.25292	-0.305854	1
ENSG00000288577	AL117334.2	25.8589	-0.305662	1
ENSG00000229981	LINC01435	32.5793	-0.305636	1
ENSG00000272727	LINC02266	4.20922	-0.30562	1
ENSG00000241741	RPL7AP30	31.279	-0.305598	1
ENSG00000135521	LTV1	347.533	-0.305572	1
ENSG00000224505	AC138150.1	90.5503	-0.305493	1
ENSG00000253372	AC016405.1	37.899	-0.305305	1
ENSG00000285935	AL159978.1	22.8535	-0.305285	1
ENSG00000084676	NCOA1	2731.49	-0.305037	1
ENSG00000184113	CLDN5	7.58295	-0.304965	1
ENSG00000155428	TRIM74	16.2344	-0.304858	1
ENSG00000189157	FAM47E	153.794	-0.304684	1
ENSG00000141027	NCOR1	9978.15	-0.304684	1
ENSG00000168026	TTC21A	390.103	-0.304655	1
ENSG00000127324	TSPAN8	170.489	-0.304632	1
ENSG00000063127	SLC6A16	21.4765	-0.30463	1
ENSG00000175854	SWI5	220.099	-0.304593	1
ENSG00000162814	SPATA17	169.649	-0.304554	1
ENSG00000137601	NEK1	2435.51	-0.304512	1
ENSG00000237720	AC011995.2	168.251	-0.304432	1
ENSG00000288023	AL157936.1	4.47243	-0.304394	1
ENSG00000207475	SNORA80E	53.5878	-0.304381	1
ENSG00000221990	EXOC3-AS1	127.06	-0.304211	1
ENSG00000230521	AL645929.1	2.12993	-0.304199	1
ENSG00000282870	FRG1DP	249.879	-0.304063	1
ENSG00000213453	FTH1P3	54.1983	-0.30404	1
ENSG00000087086	FTL	7286.96	-0.303976	1
ENSG00000183239	AL109615.1	28.8536	-0.303953	1
ENSG00000167978	SRRM2	21265.8	-0.303933	1
ENSG00000181827	RFX7	5624.72	-0.303834	1
ENSG00000128606	LRRC17	38.7721	-0.303749	1
ENSG00000196139	AKR1C3	69.4824	-0.30353	1
ENSG00000272894	AC004982.2	32.3959	-0.303528	1
ENSG00000248508	SRP14-AS1	594.961	-0.30334	1
ENSG00000114770	ABCC5	4991.96	-0.303306	1
ENSG00000143429	LSP1P4	411.722	-0.303241	1
ENSG00000231871	IPO9-AS1	102.697	-0.303196	1
ENSG00000103479	RBL2	2793.16	-0.303159	1
ENSG00000228653	HNRNPCP7	34.4725	-0.303115	1
ENSG00000285646	AL021155.5	34.6981	-0.30302	1
ENSG00000180769	WDFY3-AS2	99.8147	-0.302996	1
ENSG00000231035	RPL7L1P9	3.69209	-0.302844	1
ENSG00000156253	RWDD2B	1088.2	-0.302688	1
ENSG00000269069	AC007842.1	318.931	-0.302557	1
ENSG00000170819	BFSP2	19.2115	-0.302427	1
ENSG00000287817	AL096701.4	45.9226	-0.302369	1
ENSG00000253433	AC083843.1	6.08309	-0.302333	1
ENSG00000179477	ALOX12B	11.3103	-0.302276	1
ENSG00000267655	AC125437.1	38.2633	-0.30225	1
ENSG00000275454	AC105020.6	44.047	-0.302247	1
ENSG00000264734	AC069061.2	131.077	-0.302172	1
ENSG00000161016	RPL8	15508.4	-0.302161	1
ENSG00000241213	LINC02024	611.55	-0.302151	1
ENSG00000248092	NNT-AS1	1111.01	-0.302151	1
ENSG00000204815	TTC25	203.44	-0.302149	1
ENSG00000267058	AC006213.2	73.9857	-0.302141	1
ENSG00000287044	AL139106.1	3.51246	-0.302045	1
ENSG00000146776	ATXN7L1	754.567	-0.30203	1
ENSG00000262580	AC087741.1	147.291	-0.302026	1
ENSG00000251682	AC122718.2	178.721	-0.301841	1
ENSG00000202343	AL078581.1	9.16159	-0.301748	1
ENSG00000278668	AC005899.8	19.7142	-0.301689	1
ENSG00000269968	AC006064.4	522.136	-0.301614	1
ENSG00000263766	AC025682.2	162.142	-0.301463	1
ENSG00000280029	AC244517.11	32.9291	-0.301457	1
ENSG00000234614	C2CD4D-AS1	5.15242	-0.301391	1
ENSG00000164099	PRSS12	34985	-0.301375	1
ENSG00000145734	BDP1	6354.63	-0.301241	1
ENSG00000272672	AL391497.1	16.7905	-0.301214	1
ENSG00000112249	ASCC3	8742.38	-0.301124	1
ENSG00000226711	FAM66C	318.89	-0.301033	1
ENSG00000252220	RNU6-977P	7.87028	-0.300952	1
ENSG00000179603	GRM8	541.713	-0.300897	1
ENSG00000005175	RPAP3	1353.87	-0.300867	1
ENSG00000273483	AL354760.1	15.1879	-0.300758	1
ENSG00000104722	NEFM	3735.93	-0.300757	1
ENSG00000137968	SLC44A5	1761.39	-0.300545	1
ENSG00000260874	AC106820.5	91.3836	-0.300502	1
ENSG00000139178	C1RL	245.114	-0.300468	1
ENSG00000232662	LDHBP1	5.62484	-0.300394	1
ENSG00000164877	MICALL2	262.101	-0.3003	1
ENSG00000197308	GATA3-AS1	449.005	-0.300264	1
ENSG00000267658	AC099811.3	15.4993	-0.300164	1
ENSG00000139200	PIANP	493.283	-0.300121	1
ENSG00000129480	DTD2	562.505	-0.300109	1
ENSG00000182310	SPACA6	198.009	-0.300099	1
ENSG00000275092	AL031710.2	49.6432	-0.300053	1
ENSG00000173376	NDNF	291.124	-0.300031	1
ENSG00000217128	FNIP1	2449.72	-0.299902	1
ENSG00000267662	AC025809.1	38.6943	-0.299863	1
ENSG00000103852	TTC23	324.915	-0.299838	1
ENSG00000163346	PBXIP1	1510.67	-0.299828	1
ENSG00000169330	MINAR1	278.255	-0.299828	1
ENSG00000281490	CICP14	54.0287	-0.299762	1
ENSG00000272872	AP000525.1	188.277	-0.299734	1
ENSG00000258565	BLZF2P	53.2199	-0.299611	1
ENSG00000179841	AKAP5	668.449	-0.299523	1
ENSG00000231784	DBIL5P	26.285	-0.299501	1
ENSG00000162068	NTN3	595.146	-0.299403	1
ENSG00000125347	IRF1	207.987	-0.299377	1
ENSG00000267040	AC027097.1	109.518	-0.299244	1
ENSG00000236609	ZNF853	1789.56	-0.299076	1
ENSG00000151612	ZNF827	4203.57	-0.298947	1
ENSG00000106993	CDC37L1	875.253	-0.298946	1
ENSG00000015171	ZMYND11	2624.53	-0.298937	1
ENSG00000156172	C8orf37	291.097	-0.298902	1
ENSG00000208025	MIR591	37.9889	-0.298769	1
ENSG00000214106	PAXIP1-AS2	39.0608	-0.298607	1
ENSG00000232876	AL353596.1	2.73346	-0.2986	1
ENSG00000123836	PFKFB2	563.665	-0.298551	1
ENSG00000184363	PKP3	12.8873	-0.298485	1
ENSG00000286837	AC087533.1	41.5294	-0.298417	1
ENSG00000166426	CRABP1	583.615	-0.29836	1
ENSG00000286909	AC024560.4	166.628	-0.298324	1
ENSG00000163884	KLF15	440.288	-0.298303	1
ENSG00000221545	MIR1255B2	3.71071	-0.2983	1
ENSG00000185650	ZFP36L1	138.123	-0.298172	1
ENSG00000212452	SNORD69	12.4972	-0.298114	1
ENSG00000261572	AC097639.1	3.17454	-0.29805	1
ENSG00000233396	LINC01719	343.527	-0.297987	1
ENSG00000240356	RPL23AP7	143.267	-0.297941	1
ENSG00000250569	NTAN1P2	96.2962	-0.297913	1
ENSG00000202347	RNU1-16P	23.9606	-0.297911	1
ENSG00000275144	SNX18P5	19.7602	-0.297902	1
ENSG00000120675	DNAJC15	580.262	-0.29783	1
ENSG00000173209	AHSA2P	1362.7	-0.297685	1
ENSG00000232995	AL592435.1	304.213	-0.297679	1
ENSG00000198576	ARC	1055.72	-0.297672	1
ENSG00000164406	LEAP2	85.549	-0.297639	1
ENSG00000197283	SYNGAP1	849.659	-0.297322	1
ENSG00000048052	HDAC9	7554.55	-0.297292	1
ENSG00000182584	ACTL10	64.6283	-0.297155	1
ENSG00000254876	SUGT1P4-STRA6LP	102.342	-0.297106	1
ENSG00000279696	AP001273.1	300.014	-0.296965	1
ENSG00000106526	ACTR3C	317.589	-0.296936	1
ENSG00000146021	KLHL3	400.638	-0.29685	1
ENSG00000249031	SUMO2P6	5.01824	-0.296797	1
ENSG00000260641	AC114811.2	59.3278	-0.296713	1
ENSG00000129007	CALML4	18.0136	-0.296608	1
ENSG00000227110	LMCD1-AS1	223.762	-0.296496	1
ENSG00000231793	DOC2GP	5.4715	-0.296411	1
ENSG00000172403	SYNPO2	49165.9	-0.296368	1
ENSG00000284721	AL662907.3	7.18699	-0.296334	1
ENSG00000181449	SOX2	37.9273	-0.296317	1
ENSG00000038219	BOD1L1	5432	-0.296303	1
ENSG00000279665	AC012100.3	34.1822	-0.296283	1
ENSG00000268658	LINC00664	14.168	-0.29626	1
ENSG00000075407	ZNF37A	2282.13	-0.296196	1
ENSG00000108448	TRIM16L	721.058	-0.296058	1
ENSG00000201343	AC078799.1	53.6394	-0.296053	1
ENSG00000269524	AC245052.7	5.83563	-0.29602	1
ENSG00000122877	EGR2	26.3675	-0.29591	1
ENSG00000233651	AL590399.5	4.43875	-0.29583	1
ENSG00000241170	AP001992.1	18.869	-0.295795	1
ENSG00000237788	AL162615.1	60.7556	-0.295696	1
ENSG00000226833	AC092164.1	153.702	-0.295678	1
ENSG00000120509	PDZD11	653.922	-0.295673	1
ENSG00000242808	SOX2-OT	16.8726	-0.295664	1
ENSG00000136895	GARNL3	1728.07	-0.295661	1
ENSG00000229057	RPS3AP54	39.41	-0.295658	1
ENSG00000285632	AC084024.4	5.98084	-0.29558	1
ENSG00000188959	C9orf152	3.10674	-0.295487	1
ENSG00000196933	RPS26P11	67.2789	-0.295398	1
ENSG00000279678	AC090386.2	50.5988	-0.295394	1
ENSG00000153015	CWC27	559.3	-0.295293	1
ENSG00000272660	AC090425.2	12.3648	-0.295209	1
ENSG00000167232	ZNF91	2870.97	-0.295206	1
ENSG00000181472	ZBTB2	1008.56	-0.295064	1
ENSG00000286638	AC123595.3	4.88044	-0.295032	1
ENSG00000168769	TET2	3603.72	-0.294996	1
ENSG00000261019	AC010132.4	105.419	-0.294852	1
ENSG00000147421	HMBOX1	6404.16	-0.294841	1
ENSG00000158246	TENT5B	69.0177	-0.294835	1
ENSG00000230295	GTF2IP23	130.324	-0.294608	1
ENSG00000261659	Z92544.2	337.717	-0.294588	1
ENSG00000246877	DNM1P35	57.9884	-0.294583	1
ENSG00000266402	SNHG25	5.27766	-0.294553	1
ENSG00000038427	VCAN	12819.2	-0.294393	1
ENSG00000244879	GABPB1-AS1	4883.01	-0.294365	1
ENSG00000235558	AC146949.1	34.7871	-0.29434	1
ENSG00000197497	ZNF665	320.473	-0.294247	1
ENSG00000232184	AL662889.1	49.2531	-0.294177	1
ENSG00000258599	AL355922.2	4.97454	-0.294172	1
ENSG00000165525	NEMF	2777.89	-0.29411	1
ENSG00000127366	TAS2R5	103.386	-0.294101	1
ENSG00000205930	C21orf62-AS1	366.905	-0.294076	1
ENSG00000198053	SIRPA	148.429	-0.294068	1
ENSG00000124003	MOGAT1	11.4389	-0.294046	1
ENSG00000254122	PCDHGB7	654.861	-0.293978	1
ENSG00000272669	AL021707.6	24.4765	-0.293966	1
ENSG00000135338	LCA5	753.315	-0.29393	1
ENSG00000176406	RIMS2	2850.7	-0.2938	1
ENSG00000268047	AC018766.1	24.3652	-0.293762	1
ENSG00000232519	AL353807.2	12.2375	-0.293684	1
ENSG00000163166	IWS1	1955.79	-0.293464	1
ENSG00000254635	WAC-AS1	872.577	-0.293412	1
ENSG00000164674	SYTL3	124.726	-0.293401	1
ENSG00000140830	TXNL4B	1156.92	-0.293296	1
ENSG00000257267	ZNF271P	1458.6	-0.293055	1
ENSG00000149489	ROM1	51.2274	-0.293003	1
ENSG00000244313	AC024293.1	671.325	-0.292884	1
ENSG00000252334	RNU6-1337P	8.3671	-0.292802	1
ENSG00000179935	LINC00652	14.3788	-0.292788	1
ENSG00000139597	N4BP2L1	192.686	-0.292751	1
ENSG00000132000	PODNL1	15.9721	-0.292745	1
ENSG00000157184	CPT2	1265.24	-0.292727	1
ENSG00000266850	AC090912.2	15.2871	-0.292664	1
ENSG00000164221	CCDC112	366.741	-0.292569	1
ENSG00000124201	ZNFX1	1784.11	-0.29254	1
ENSG00000198000	NOL8	1962.19	-0.29243	1
ENSG00000184530	C6orf58	18.5673	-0.292381	1
ENSG00000267583	AC007998.3	5.40216	-0.292356	1
ENSG00000011590	ZBTB32	5.78141	-0.292344	1
ENSG00000281920	AC007389.5	13.3923	-0.292317	1
ENSG00000147684	NDUFB9	1087.4	-0.292188	1
ENSG00000187726	DNAJB13	39.372	-0.29217	1
ENSG00000254812	AC067930.2	57.5569	-0.292123	1
ENSG00000256040	PAPPA-AS1	1226.31	-0.292104	1
ENSG00000273629	AL359265.3	3.21842	-0.292003	1
ENSG00000180488	MIGA1	1616.42	-0.291834	1
ENSG00000168772	CXXC4	1009.27	-0.291798	1
ENSG00000054983	GALC	1231.85	-0.291778	1
ENSG00000230483	AC124057.1	9.91644	-0.291709	1
ENSG00000238273	AC108058.1	22.3168	-0.291706	1
ENSG00000223984	HNRNPRP1	3.81778	-0.291702	1
ENSG00000280634	THRIL	12.5339	-0.291608	1
ENSG00000151461	UPF2	2080.88	-0.291603	1
ENSG00000198003	CCDC151	81.5444	-0.291594	1
ENSG00000254324	MIR151A	26.6706	-0.291562	1
ENSG00000155368	DBI	374.363	-0.291538	1
ENSG00000267394	AC004596.1	15.4745	-0.291447	1
ENSG00000116741	RGS2	1346.4	-0.291281	1
ENSG00000120820	GLT8D2	64.0858	-0.291063	1
ENSG00000265148	TSPOAP1-AS1	111.556	-0.290952	1
ENSG00000134780	DAGLA	940.714	-0.290657	1
ENSG00000179588	ZFPM1	1742.67	-0.290596	1
ENSG00000266824	AC129492.4	8.53701	-0.290503	1
ENSG00000054690	PLEKHH1	849.154	-0.290479	1
ENSG00000185163	DDX51	456.498	-0.29043	1
ENSG00000204628	RACK1	15362.3	-0.290262	1
ENSG00000244480	AC005154.2	29.6257	-0.290172	1
ENSG00000142687	KIAA0319L	4153.22	-0.290165	1
ENSG00000262074	SNORD3B-2	194.986	-0.290118	1
ENSG00000189144	ZNF573	860.401	-0.28972	1
ENSG00000175040	CHST2	2.18561	-0.289602	1
ENSG00000248909	HMGB1P21	95.4315	-0.28959	1
ENSG00000270823	AC007938.2	15.5092	-0.289558	1
ENSG00000248221	STX18-IT1	31.6585	-0.289484	1
ENSG00000275139	AL133492.1	9.32004	-0.289143	1
ENSG00000250448	AC092335.1	94.4272	-0.289053	1
ENSG00000254840	AC024405.2	179.233	-0.288975	1
ENSG00000276744	AC105137.2	80.6676	-0.288971	1
ENSG00000254860	TMEM9B-AS1	430.972	-0.288884	1
ENSG00000178440	TIMM23B-AGAP6	282.302	-0.288883	1
ENSG00000261594	TPBGL	15.7587	-0.288863	1
ENSG00000102128	RAB40AL	51.4955	-0.288845	1
ENSG00000176209	SMIM19	810.952	-0.288796	1
ENSG00000273186	AL359091.4	10.9505	-0.288765	1
ENSG00000237945	LINC00649	45.4433	-0.288659	1
ENSG00000241570	PAQR9-AS1	12.0259	-0.288604	1
ENSG00000110442	COMMD9	950.537	-0.288417	1
ENSG00000241293	PPATP1	14.4553	-0.288372	1
ENSG00000162482	AKR7A3	52.8734	-0.288367	1
ENSG00000146938	NLGN4X	252.99	-0.288344	1
ENSG00000198707	CEP290	1358.92	-0.288286	1
ENSG00000221063	MIR1296	56.32	-0.288283	1
ENSG00000260269	AC105036.3	105.582	-0.288281	1
ENSG00000128694	OSGEPL1	616.324	-0.288238	1
ENSG00000204427	ABHD16A	22.131	-0.288226	1
ENSG00000113312	TTC1	1127.87	-0.288214	1
ENSG00000206652	RNU1-1	52.1334	-0.288195	1
ENSG00000157168	NRG1	881.117	-0.288103	1
ENSG00000166407	LMO1	714.446	-0.288023	1
ENSG00000104894	CD37	23.2327	-0.28797	1
ENSG00000286230	AC010327.7	19.7123	-0.287582	1
ENSG00000253738	OTUD6B-AS1	705.152	-0.287497	1
ENSG00000256967	AC018653.3	5.12551	-0.287451	1
ENSG00000177710	SLC35G5	32.2161	-0.28741	1
ENSG00000272121	AC006058.3	37.0957	-0.28741	1
ENSG00000282951	AC008537.4	3.44844	-0.287408	1
ENSG00000145220	LYAR	579.814	-0.287399	1
ENSG00000167525	PROCA1	158.585	-0.287372	1
ENSG00000128918	ALDH1A2	53.3204	-0.287209	1
ENSG00000264701	AC018521.4	16.8247	-0.287158	1
ENSG00000268015	AC010320.3	90.9694	-0.287152	1
ENSG00000137478	FCHSD2	2172.25	-0.287012	1
ENSG00000225246	RPS2P1	44.9905	-0.286937	1
ENSG00000265452	MIR3682	35.5303	-0.28688	1
ENSG00000171490	RSL1D1	4522	-0.286878	1
ENSG00000267430	AC036176.2	70.7252	-0.286724	1
ENSG00000213540	AL359504.1	85.1127	-0.286663	1
ENSG00000105699	LSR	29.9708	-0.28666	1
ENSG00000002016	RAD52	710.248	-0.286598	1
ENSG00000275764	AC092747.4	239.499	-0.286553	1
ENSG00000287872	AC026956.2	41.5285	-0.28654	1
ENSG00000106554	CHCHD3	3726.83	-0.286474	1
ENSG00000112280	COL9A1	31.2702	-0.286473	1
ENSG00000267011	AC011498.1	27.1517	-0.28643	1
ENSG00000106333	PCOLCE	6314.9	-0.286287	1
ENSG00000226859	LINC02051	3.96208	-0.286241	1
ENSG00000229962	AP000221.1	12.2644	-0.286239	1
ENSG00000259065	AC005520.4	53.88	-0.28619	1
ENSG00000229321	AC008269.1	95.5079	-0.286188	1
ENSG00000272829	AC002470.1	16.063	-0.285977	1
ENSG00000157653	C9orf43	48.8637	-0.285892	1
ENSG00000278044	AC023490.6	2.08661	-0.285865	1
ENSG00000182796	TMEM198B	348.732	-0.285839	1
ENSG00000100815	TRIP11	2774.03	-0.285751	1
ENSG00000273680	AC009318.2	42.8272	-0.285521	1
ENSG00000270964	AC016355.1	75.0317	-0.28549	1
ENSG00000262160	AC020978.5	18.2737	-0.285472	1
ENSG00000226276	AC093382.1	13.4066	-0.285409	1
ENSG00000156642	NPTN	668.805	-0.28529	1
ENSG00000260317	AC009812.4	150.388	-0.285233	1
ENSG00000087494	PTHLH	6.45317	-0.285226	1
ENSG00000197558	SSPO	436.51	-0.285074	1
ENSG00000157625	TAB3	1903.75	-0.285062	1
ENSG00000174007	CEP19	216.015	-0.284914	1
ENSG00000273139	AC007663.3	39.0127	-0.284846	1
ENSG00000274985	PTCHD3P1	14.1273	-0.284804	1
ENSG00000130312	MRPL34	582.103	-0.28455	1
ENSG00000167996	FTH1	7803.44	-0.284406	1
ENSG00000264920	AC018521.5	124.542	-0.284377	1
ENSG00000134108	ARL8B	2618.98	-0.28435	1
ENSG00000115128	SF3B6	2148.8	-0.284343	1
ENSG00000259416	AC021739.3	84.6283	-0.284288	1
ENSG00000231327	LINC01816	39.3724	-0.284227	1
ENSG00000265421	AC016601.1	11.004	-0.284096	1
ENSG00000144893	MED12L	1203.32	-0.284053	1
ENSG00000249884	RNF103-CHMP3	4.47852	-0.28396	1
ENSG00000164898	FMC1	69.1194	-0.28387	1
ENSG00000260293	AC106820.4	3235.72	-0.283848	1
ENSG00000128923	MINDY2	1572.08	-0.283619	1
ENSG00000277367	AL929601.4	9.1219	-0.283558	1
ENSG00000243716	NPIPB5	443.33	-0.28355	1
ENSG00000287601	BX323046.2	30.4911	-0.283549	1
ENSG00000092098	RNF31	20.8336	-0.283441	1
ENSG00000200164	AC009131.1	25.3623	-0.283324	1
ENSG00000222041	CYTOR	381.525	-0.283254	1
ENSG00000237976	AL391069.2	18.9661	-0.283211	1
ENSG00000255145	STX17-AS1	76.1838	-0.28316	1
ENSG00000231584	FAHD2CP	290.677	-0.283148	1
ENSG00000236075	AL359475.1	20.9321	-0.283146	1
ENSG00000250948	AC091180.5	5.47719	-0.283136	1
ENSG00000144674	GOLGA4	3500.36	-0.283055	1
ENSG00000111203	ITFG2	939.033	-0.283025	1
ENSG00000204569	PPP1R10	3933.04	-0.282999	1
ENSG00000172586	CHCHD1	375.417	-0.282917	1
ENSG00000224660	SH3BP5-AS1	847.866	-0.282881	1
ENSG00000149577	SIDT2	1150.99	-0.282795	1
ENSG00000100300	TSPO	346.505	-0.282702	1
ENSG00000153531	ADPRHL1	232.377	-0.282592	1
ENSG00000119397	CNTRL	1973.42	-0.282543	1
ENSG00000257286	AC089999.3	5.62341	-0.282531	1
ENSG00000196700	ZNF512B	1789.9	-0.282503	1
ENSG00000140044	JDP2	264.903	-0.282373	1
ENSG00000158402	CDC25C	602.383	-0.282324	1
ENSG00000279861	AC073548.1	22.6681	-0.282257	1
ENSG00000279670	AL359922.3	81.5801	-0.282249	1
ENSG00000261058	AC099508.2	10.7649	-0.282245	1
ENSG00000261386	AC027682.4	21.3919	-0.282125	1
ENSG00000233907	LINC01761	5.29825	-0.282123	1
ENSG00000143443	C1orf56	332.059	-0.282106	1
ENSG00000270195	AC016773.2	66.5676	-0.281804	1
ENSG00000278886	AC087821.1	39.6909	-0.281747	1
ENSG00000255559	ZNF252P-AS1	92.6163	-0.281707	1
ENSG00000278909	AC007608.4	23.6995	-0.281576	1
ENSG00000207383	AC012442.1	4.63438	-0.281534	1
ENSG00000253893	FAM85B	39.3281	-0.281385	1
ENSG00000188916	INSYN2A	15.4996	-0.281168	1
ENSG00000187583	PLEKHN1	5.22408	-0.281038	1
ENSG00000180015	AC093909.1	225.188	-0.280998	1
ENSG00000260468	LINC01290	9.40012	-0.28097	1
ENSG00000242628	AC009228.1	40.0631	-0.280905	1
ENSG00000204387	SNHG32	211.862	-0.2809	1
ENSG00000106804	C5	1729.56	-0.280845	1
ENSG00000145632	PLK2	1599.54	-0.280558	1
ENSG00000105472	CLEC11A	34.2831	-0.280494	1
ENSG00000179698	WDR97	75.7249	-0.280453	1
ENSG00000165895	ARHGAP42	1008.57	-0.280398	1
ENSG00000006757	PNPLA4	204.847	-0.280387	1
ENSG00000198590	C3orf35	227.761	-0.280383	1
ENSG00000285547	AL133500.1	3.03414	-0.280376	1
ENSG00000239249	RN7SL757P	14.7645	-0.280341	1
ENSG00000261118	AC092123.1	8.80085	-0.280289	1
ENSG00000262075	AC174065.1	54.3884	-0.280148	1
ENSG00000120533	ENY2	1017.72	-0.280148	1
ENSG00000259706	HSP90B2P	73.6673	-0.280047	1
ENSG00000252010	SCARNA5	1012.86	-0.280017	1
ENSG00000234183	LINC01952	36.4384	-0.279978	1
ENSG00000213186	TRIM59	123.725	-0.27995	1
ENSG00000279764	AC009102.3	76.4689	-0.27984	1
ENSG00000257534	AC023794.6	108.864	-0.279535	1
ENSG00000237492	OR2L9P	3.23516	-0.279499	1
ENSG00000253873	PCDHGA11	223.401	-0.27932	1
ENSG00000285999	AC025442.2	102.403	-0.279281	1
ENSG00000125122	LRRC29	80.7261	-0.279201	1
ENSG00000145592	RPL37	5726.85	-0.279107	1
ENSG00000243532	RN7SL19P	4.45382	-0.279061	1
ENSG00000177200	CHD9	8318.82	-0.278933	1
ENSG00000107249	GLIS3	72.3527	-0.278893	1
ENSG00000165140	FBP1	54.5174	-0.278892	1
ENSG00000183873	SCN5A	1090.76	-0.27889	1
ENSG00000199476	AC105267.1	20.7734	-0.278763	1
ENSG00000171045	TSNARE1	372.722	-0.278759	1
ENSG00000139714	MORN3	95.0088	-0.278688	1
ENSG00000240303	ACAD11	114.22	-0.278628	1
ENSG00000242768	AC096576.1	13.1169	-0.278406	1
ENSG00000265986	MIR4735	42.9601	-0.278388	1
ENSG00000273514	FOXD4L6	4.61425	-0.278313	1
ENSG00000164304	CAGE1	23.8258	-0.278247	1
ENSG00000279794	AC024580.2	100.601	-0.278216	1
ENSG00000236474	GCNT1P1	58.2044	-0.278187	1
ENSG00000246477	AF131216.1	14.7796	-0.278185	1
ENSG00000261723	AC008870.5	2.45041	-0.27811	1
ENSG00000158805	ZNF276	1140.59	-0.278096	1
ENSG00000224616	RTCA-AS1	181.041	-0.278089	1
ENSG00000274963	RN7SL600P	71.3304	-0.278081	1
ENSG00000131931	THAP1	320.786	-0.278067	1
ENSG00000201863	AC098591.1	8.18957	-0.278021	1
ENSG00000223883	LINC01707	18.4793	-0.277881	1
ENSG00000211957	IGHV3-35	18.1781	-0.277843	1
ENSG00000233198	RNF224	12.701	-0.277841	1
ENSG00000253180	AC104986.1	37.2058	-0.277819	1
ENSG00000287879	AC114341.2	19.9253	-0.277528	1
ENSG00000001461	NIPAL3	648.497	-0.277488	1
ENSG00000135525	MAP7	740.763	-0.277382	1
ENSG00000258086	AC079313.1	4.07287	-0.277297	1
ENSG00000155975	VPS37A	1425.94	-0.277178	1
ENSG00000207208	RNU6-790P	8.98016	-0.27714	1
ENSG00000187950	OVCH1	5.77678	-0.2771	1
ENSG00000130635	COL5A1	605.843	-0.277064	1
ENSG00000161813	LARP4	5311.48	-0.277058	1
ENSG00000152705	CATSPER3	20.5596	-0.277054	1
ENSG00000172262	ZNF131	1749.85	-0.276975	1
ENSG00000100243	CYB5R3	919.316	-0.276961	1
ENSG00000276030	AC073534.2	48.8497	-0.276869	1
ENSG00000167711	SERPINF2	37.5381	-0.276802	1
ENSG00000249850	KRT18P31	212.933	-0.276715	1
ENSG00000273901	AC012313.9	39.7762	-0.276688	1
ENSG00000130997	POLN	16.5271	-0.276641	1
ENSG00000247363	AC090061.1	19.0501	-0.276599	1
ENSG00000204188	GGNBP1	6.76015	-0.276594	1
ENSG00000199805	RNU1-134P	17.4791	-0.276483	1
ENSG00000100926	TM9SF1	203.286	-0.276438	1
ENSG00000279075	AC091965.5	32.22	-0.276364	1
ENSG00000222767	AC007533.1	5.82683	-0.276318	1
ENSG00000278794	AC015884.3	4.87002	-0.275983	1
ENSG00000221909	FAM200A	1002.08	-0.275913	1
ENSG00000261691	Z97986.1	21.9153	-0.275808	1
ENSG00000110719	TCIRG1	22.9207	-0.275799	1
ENSG00000230928	AL139241.1	39.9855	-0.275789	1
ENSG00000287146	AC000085.1	13.1604	-0.275787	1
ENSG00000244486	SCARF2	1376.26	-0.275742	1
ENSG00000250539	KRT8P33	179.199	-0.275713	1
ENSG00000171084	FAM86JP	317.448	-0.275631	1
ENSG00000264172	PDLIM1P3	21.3218	-0.275537	1
ENSG00000130363	RSPH3	1103.86	-0.275429	1
ENSG00000057019	DCBLD2	4927.53	-0.275327	1
ENSG00000171444	MCC	4776.83	-0.275327	1
ENSG00000233860	AC107072.2	25.7039	-0.275179	1
ENSG00000116698	SMG7	7451.67	-0.27516	1
ENSG00000214244	SETP21	6.70382	-0.275136	1
ENSG00000147687	TATDN1	1164.09	-0.27508	1
ENSG00000133226	SRRM1	4012.56	-0.275013	1
ENSG00000181541	MAB21L2	2153.34	-0.274746	1
ENSG00000213281	NRAS	7309.37	-0.274728	1
ENSG00000118292	C1orf54	38.9538	-0.274696	1
ENSG00000222046	DCDC2B	12.6156	-0.274683	1
ENSG00000274386	TMEM269	67.5394	-0.274545	1
ENSG00000276840	PMS2P10	4.78549	-0.27453	1
ENSG00000124701	APOBEC2	2.45262	-0.274521	1
ENSG00000253475	AC103769.1	52.6981	-0.274501	1
ENSG00000283020	DUX4L37	5.5467	-0.27434	1
ENSG00000278746	RN7SL660P	32.3603	-0.274315	1
ENSG00000223825	DAZAP2P1	28.1081	-0.27428	1
ENSG00000283491	AC017104.5	67.5741	-0.27425	1
ENSG00000259924	AC011939.1	67.987	-0.274216	1
ENSG00000163138	PACRGL	1796.76	-0.274133	1
ENSG00000263257	AC040173.2	19.9057	-0.274096	1
ENSG00000128652	HOXD3	817.048	-0.274079	1
ENSG00000157510	AFAP1L1	196.368	-0.273992	1
ENSG00000230449	RPL7P4	8.46552	-0.273939	1
ENSG00000185607	ACTBP7	24.5323	-0.273827	1
ENSG00000165046	LETM2	317.24	-0.273806	1
ENSG00000261635	AC103988.1	30.523	-0.273744	1
ENSG00000272746	AP005131.7	12.184	-0.273705	1
ENSG00000124194	GDAP1L1	355.728	-0.273684	1
ENSG00000141428	C18orf21	338.788	-0.273642	1
ENSG00000273305	AC009237.15	8.3816	-0.273595	1
ENSG00000250770	AC005865.1	61.209	-0.273582	1
ENSG00000207357	RNU6-2	9.16088	-0.273557	1
ENSG00000204962	PCDHA8	177.586	-0.273374	1
ENSG00000167612	ANKRD33	12.7198	-0.273363	1
ENSG00000272899	ATP6V1FNB	175.103	-0.273336	1
ENSG00000267260	AC020928.1	207.199	-0.273261	1
ENSG00000117597	UTP25	2666.47	-0.273063	1
ENSG00000267138	AC005954.1	9.2951	-0.273042	1
ENSG00000173846	PLK3	482.649	-0.273014	1
ENSG00000141232	TOB1	1835.73	-0.272833	1
ENSG00000120471	TP53AIP1	7.51759	-0.272781	1
ENSG00000180318	ALX1	168.664	-0.272744	1
ENSG00000166262	FAM227B	259.596	-0.272739	1
ENSG00000213178	RPL22P1	149.488	-0.272681	1
ENSG00000249359	AC093274.1	14.8752	-0.272649	1
ENSG00000259661	AC068831.5	15.8054	-0.272606	1
ENSG00000055208	TAB2	4614.12	-0.272579	1
ENSG00000261407	AC013565.3	5.71027	-0.272447	1
ENSG00000151778	SERP2	218.325	-0.272335	1
ENSG00000170222	ADPRM	304.122	-0.272246	1
ENSG00000184608	FAM167A-AS1	16.6972	-0.272233	1
ENSG00000113638	TTC33	1170.4	-0.27221	1
ENSG00000238121	LINC00426	3.30769	-0.272149	1
ENSG00000265057	MIR4765	2.9221	-0.272134	1
ENSG00000262155	LINC02175	142.121	-0.272066	1
ENSG00000247049	AC008443.2	7.67918	-0.27204	1
ENSG00000149927	DOC2A	143.864	-0.271993	1
ENSG00000055483	AC022966.1	3488.34	-0.271889	1
ENSG00000225349	AC022080.3	36.8261	-0.271744	1
ENSG00000224877	NDUFAF8	814.184	-0.271665	1
ENSG00000255545	AP004608.1	210.246	-0.271655	1
ENSG00000249119	MTND6P4	13.801	-0.271546	1
ENSG00000229087	AC007738.1	8.18346	-0.271523	1
ENSG00000279800	BCLAF1P2	49.7069	-0.271428	1
ENSG00000231528	FAM225A	13.4969	-0.271426	1
ENSG00000263326	AC133552.4	3.75879	-0.271301	1
ENSG00000143603	KCNN3	73.919	-0.271282	1
ENSG00000162231	NXF1	2062.53	-0.271225	1
ENSG00000160049	DFFA	5700	-0.271136	1
ENSG00000241772	AC092620.1	27.6001	-0.271054	1
ENSG00000151632	AKR1C2	14.867	-0.271034	1
ENSG00000171634	BPTF	12255.1	-0.270964	1
ENSG00000115998	C2orf42	605.941	-0.270899	1
ENSG00000068781	STON1-GTF2A1L	3.39441	-0.270817	1
ENSG00000274364	AL110115.1	36.2631	-0.270724	1
ENSG00000171724	VAT1L	649.769	-0.270693	1
ENSG00000137720	C11orf1	201.266	-0.270566	1
ENSG00000219902	RPL35P3	49.989	-0.270505	1
ENSG00000232729	AC211433.1	99.9613	-0.27047	1
ENSG00000054282	SDCCAG8	1380.51	-0.270436	1
ENSG00000151917	BEND6	132.417	-0.270436	1
ENSG00000265008	AC011825.4	13.9195	-0.270422	1
ENSG00000224635	AL391095.2	218.824	-0.270337	1
ENSG00000254245	PCDHGA3	66.7962	-0.27033	1
ENSG00000136867	SLC31A2	267.315	-0.270255	1
ENSG00000135074	ADAM19	1463.4	-0.270146	1
ENSG00000228528	AC068057.2	57.394	-0.270004	1
ENSG00000225185	PPIAP8	2.60645	-0.269982	1
ENSG00000272304	AC096721.1	139.135	-0.26975	1
ENSG00000185269	NOTUM	36.9233	-0.269746	1
ENSG00000135905	DOCK10	2613.62	-0.269607	1
ENSG00000116539	ASH1L	11186.6	-0.269594	1
ENSG00000272791	AC073389.3	35.299	-0.269286	1
ENSG00000249755	AC083829.1	12.474	-0.269284	1
ENSG00000147133	TAF1	4671.17	-0.269273	1
ENSG00000231530	AL157932.1	19.116	-0.269227	1
ENSG00000169019	COMMD8	268.204	-0.269207	1
ENSG00000105771	SMG9	1061.83	-0.269146	1
ENSG00000254662	AP000781.1	58.8039	-0.268937	1
ENSG00000185565	LSAMP	2828.91	-0.268849	1
ENSG00000130382	MLLT1	5376.49	-0.268709	1
ENSG00000259321	AL136295.2	16.0265	-0.268652	1
ENSG00000280243	MTCO1P1	3.1884	-0.268633	1
ENSG00000263503	MAPK8IP1P2	95.7649	-0.268566	1
ENSG00000198440	ZNF583	421.068	-0.268484	1
ENSG00000286548	AL596214.1	23.7739	-0.268455	1
ENSG00000243179	AC110769.1	4.18499	-0.268319	1
ENSG00000258504	AL157871.1	57.7153	-0.268197	1
ENSG00000264057	AC103810.1	11.3252	-0.268082	1
ENSG00000265625	AC104564.5	208.444	-0.267879	1
ENSG00000183889	AC138969.1	13.2563	-0.267827	1
ENSG00000223891	OSER1-DT	478.102	-0.267813	1
ENSG00000273010	AL360270.3	18.1001	-0.267796	1
ENSG00000147036	LANCL3	7.72416	-0.267774	1
ENSG00000236391	AC092573.2	2.77003	-0.267722	1
ENSG00000280758	AL356481.3	78.3752	-0.267656	1
ENSG00000186566	GPATCH8	3412.82	-0.267651	1
ENSG00000279256	AL442639.1	29.5765	-0.267507	1
ENSG00000227962	AL391994.1	51.0212	-0.267392	1
ENSG00000175215	CTDSP2	5115.38	-0.267353	1
ENSG00000187187	ZNF546	501.986	-0.267239	1
ENSG00000224950	AL390066.2	55.6314	-0.26717	1
ENSG00000196531	NACA	3762.79	-0.267024	1
ENSG00000215114	UBXN2B	3207.01	-0.266886	1
ENSG00000206417	H1FX-AS1	438.143	-0.266818	1
ENSG00000235008	AL023775.1	55.9993	-0.266715	1
ENSG00000287192	AL031005.2	11.8422	-0.266694	1
ENSG00000148200	NR6A1	515.38	-0.266633	1
ENSG00000253516	HMGB1P41	136.135	-0.266625	1
ENSG00000286699	AC084198.4	206.702	-0.266513	1
ENSG00000088367	EPB41L1	1666.71	-0.266452	1
ENSG00000167920	TMEM99	118.503	-0.26644	1
ENSG00000272764	AL596094.1	72.8966	-0.26644	1
ENSG00000253559	OSGEPL1-AS1	50.0149	-0.266432	1
ENSG00000233570	LINC00690	11.6824	-0.266404	1
ENSG00000228109	MELTF-AS1	67.0674	-0.266265	1
ENSG00000203877	RIPPLY2	243.263	-0.265914	1
ENSG00000198399	ITSN2	2358.22	-0.265866	1
ENSG00000267651	AC015961.1	59.1851	-0.265853	1
ENSG00000274618	H4C6	26.4794	-0.265841	1
ENSG00000167588	GPD1	16.0806	-0.265802	1
ENSG00000158711	ELK4	4230.23	-0.265743	1
ENSG00000157873	TNFRSF14	36.6164	-0.265683	1
ENSG00000072121	ZFYVE26	2867.79	-0.265677	1
ENSG00000237512	UNC5B-AS1	15.4398	-0.265638	1
ENSG00000136997	MYC	836.586	-0.26556	1
ENSG00000226367	ST7-AS2	4.78492	-0.265555	1
ENSG00000162222	TTC9C	472.165	-0.265502	1
ENSG00000247796	AC008966.1	104.943	-0.265459	1
ENSG00000170092	SPDYE5	7.10079	-0.265445	1
ENSG00000280660	AL157396.1	32.4017	-0.265427	1
ENSG00000200175	RNU6-1309P	6.74859	-0.265401	1
ENSG00000062582	MRPS24	30.497	-0.265384	1
ENSG00000118507	AKAP7	124.748	-0.265277	1
ENSG00000249212	ATP1B1P1	119.412	-0.265202	1
ENSG00000257454	AC025575.1	45.7563	-0.265115	1
ENSG00000253194	AL137009.2	10.3777	-0.265004	1
ENSG00000178852	EFCAB13	68.1053	-0.264967	1
ENSG00000254790	AP000842.1	13.2115	-0.264941	1
ENSG00000176182	MYPOP	178.018	-0.264938	1
ENSG00000284740	AL645728.2	12.1396	-0.26491	1
ENSG00000226253	MRPL35P3	4.35843	-0.26484	1
ENSG00000272092	AC087623.2	34.9748	-0.264714	1
ENSG00000106070	GRB10	12.885	-0.264574	1
ENSG00000169607	CKAP2L	1500.96	-0.264537	1
ENSG00000256683	ZNF350	403.763	-0.264514	1
ENSG00000255959	AP000777.2	12.7142	-0.264482	1
ENSG00000122257	RBBP6	3060.82	-0.264462	1
ENSG00000286675	AC068700.2	41.8443	-0.264397	1
ENSG00000152380	FAM151B	236.843	-0.264388	1
ENSG00000132623	ANKEF1	668.501	-0.264369	1
ENSG00000251791	SCARNA6	190.856	-0.2643	1
ENSG00000197852	INKA2	1328.49	-0.264296	1
ENSG00000182253	SYNM	1520.4	-0.264195	1
ENSG00000266490	AC127024.5	155.613	-0.264158	1
ENSG00000100399	CHADL	13.2126	-0.264063	1
ENSG00000077616	NAALAD2	1010.47	-0.264057	1
ENSG00000128872	TMOD2	5380.82	-0.263891	1
ENSG00000213411	RBM22P2	76.0624	-0.263867	1
ENSG00000257653	AC117498.2	8.22944	-0.263851	1
ENSG00000188152	NUTM2G	9.09187	-0.263806	1
ENSG00000270591	AL049840.8	2.46742	-0.263771	1
ENSG00000279375	AC244517.7	2.36619	-0.26373	1
ENSG00000236411	NDUFAF4P3	12.1203	-0.263586	1
ENSG00000256139	AC007637.1	240.781	-0.263576	1
ENSG00000187013	C17orf82	39.893	-0.263422	1
ENSG00000198342	ZNF442	144.913	-0.263401	1
ENSG00000245148	ARAP1-AS2	6.39846	-0.263263	1
ENSG00000280040	AC095031.1	15.116	-0.263176	1
ENSG00000107738	VSIR	31.4432	-0.263003	1
ENSG00000283443	AC018688.2	41.0701	-0.26276	1
ENSG00000275131	AC241952.2	997.959	-0.262639	1
ENSG00000174448	STARD6	16.7238	-0.262542	1
ENSG00000143595	AQP10	205.492	-0.262491	1
ENSG00000229337	AC079305.4	148.089	-0.262482	1
ENSG00000286825	AL096870.8	50.9623	-0.262404	1
ENSG00000242759	LINC00882	99.9134	-0.262375	1
ENSG00000254936	AF131215.4	231.597	-0.262368	1
ENSG00000196378	ZNF34	182.342	-0.262366	1
ENSG00000125691	RPL23	9729.92	-0.262293	1
ENSG00000185608	MRPL40	459.32	-0.26226	1
ENSG00000244041	LINC01011	77.9995	-0.262244	1
ENSG00000280422	AC115284.2	43.6846	-0.262199	1
ENSG00000261783	AC009054.2	138.073	-0.262192	1
ENSG00000225945	AL121574.1	22.0921	-0.26218	1
ENSG00000035664	DAPK2	74.5999	-0.262149	1
ENSG00000200840	RNU6-82P	38.1852	-0.262131	1
ENSG00000238829	RNU7-45P	8.44133	-0.262125	1
ENSG00000264895	AC006141.1	321.965	-0.262017	1
ENSG00000088179	PTPN4	3125.98	-0.262015	1
ENSG00000109536	FRG1	442.99	-0.261981	1
ENSG00000154803	FLCN	781.794	-0.261867	1
ENSG00000080802	CNOT4	2208.2	-0.261834	1
ENSG00000142233	NTN5	19.4537	-0.261826	1
ENSG00000254756	AP001107.6	5.68745	-0.261818	1
ENSG00000219470	AL355802.1	71.529	-0.261684	1
ENSG00000224358	TMCO1-AS1	331.588	-0.261648	1
ENSG00000213131	YWHAZP4	203.851	-0.261598	1
ENSG00000267601	AC022966.2	271.797	-0.261513	1
ENSG00000266613	COP1P1	8.26335	-0.261487	1
ENSG00000168275	COA6	393.647	-0.261428	1
ENSG00000230835	AP001187.1	3.00943	-0.261331	1
ENSG00000227775	AL031282.1	51.8346	-0.261323	1
ENSG00000107201	DDX58	349.736	-0.261314	1
ENSG00000259804	AC027682.1	39.3649	-0.261273	1
ENSG00000072571	HMMR	2298.38	-0.26114	1
ENSG00000275183	LENG9	62.9775	-0.261066	1
ENSG00000266446	AL449423.1	4.20987	-0.261056	1
ENSG00000100522	GNPNAT1	3627.28	-0.260974	1
ENSG00000137168	PPIL1	1638.48	-0.260934	1
ENSG00000287042	AC090945.1	92.3134	-0.260874	1
ENSG00000112319	EYA4	675.075	-0.260701	1
ENSG00000148943	LIN7C	3399.6	-0.260682	1
ENSG00000243701	DUBR	814.845	-0.26054	1
ENSG00000287910	AC104024.4	16.2724	-0.260443	1
ENSG00000110422	HIPK3	3806.39	-0.260302	1
ENSG00000214776	AC092821.2	135.589	-0.260206	1
ENSG00000247679	AC139795.2	139.993	-0.260198	1
ENSG00000265433	MIR4447	17.4045	-0.260154	1
ENSG00000104112	SCG3	3101.98	-0.260146	1
ENSG00000178814	OPLAH	7.14694	-0.260131	1
ENSG00000166819	PLIN1	26.8481	-0.260092	1
ENSG00000200169	RNU5D-1	7.77237	-0.260054	1
ENSG00000231185	SPRY4-AS1	441.258	-0.26	1
ENSG00000268743	AC008737.1	34.6116	-0.259907	1
ENSG00000251022	THAP9-AS1	1034.05	-0.259772	1
ENSG00000104450	SPAG1	370.988	-0.259769	1
ENSG00000182327	GLTPD2	2.75398	-0.259726	1
ENSG00000271964	AC090948.1	57.6984	-0.259691	1
ENSG00000261188	Z95115.1	165.192	-0.259647	1
ENSG00000164967	RPP25L	231.502	-0.259629	1
ENSG00000105879	CBLL1	3049.3	-0.259596	1
ENSG00000163171	CDC42EP3	5622.99	-0.259508	1
ENSG00000164574	GALNT10	1447.72	-0.259455	1
ENSG00000188002	AC026412.1	519.205	-0.259438	1
ENSG00000111752	PHC1	2704.38	-0.259382	1
ENSG00000174611	KY	13.4299	-0.259367	1
ENSG00000159496	RGL4	20.7826	-0.259322	1
ENSG00000254428	AP003392.1	3.74597	-0.259196	1
ENSG00000267108	AP001029.1	24.8482	-0.259005	1
ENSG00000275377	MIR1299	61.0964	-0.258975	1
ENSG00000279623	AL359697.1	55.2045	-0.258974	1
ENSG00000271849	AC012603.1	3.28465	-0.258957	1
ENSG00000183397	C19orf71	31.624	-0.258898	1
ENSG00000272885	AC092574.1	7.91339	-0.258867	1
ENSG00000186056	MATN1-AS1	36.6434	-0.258846	1
ENSG00000099866	MADCAM1	12.6919	-0.258833	1
ENSG00000122483	CCDC18	873.075	-0.258805	1
ENSG00000158716	DUSP23	197.813	-0.258743	1
ENSG00000241404	EGFL8	23.8533	-0.25874	1
ENSG00000224255	PDCL3P6	34.8524	-0.25853	1
ENSG00000021762	OSBPL5	144.872	-0.25835	1
ENSG00000178078	STAP2	100.012	-0.258295	1
ENSG00000128692	EIF2S2P4	53.2977	-0.25828	1
ENSG00000263307	AC007216.4	59.8818	-0.258255	1
ENSG00000243385	AC094085.1	10.8551	-0.258084	1
ENSG00000046651	OFD1	1509.72	-0.258032	1
ENSG00000117281	CD160	5.1498	-0.258015	1
ENSG00000152433	ZNF547	170.57	-0.257945	1
ENSG00000259257	AC037479.1	19.5343	-0.257826	1
ENSG00000203307	FAM78B-AS1	8.75163	-0.25781	1
ENSG00000252757	RN7SKP96	26.9543	-0.257799	1
ENSG00000253621	RPSAP74	2.15724	-0.257712	1
ENSG00000200550	RNU6-137P	48.1692	-0.257652	1
ENSG00000188163	FAM166A	38.8629	-0.257634	1
ENSG00000115289	PCGF1	568.235	-0.257564	1
ENSG00000161513	FDXR	975.748	-0.257547	1
ENSG00000119655	NPC2	325.59	-0.257307	1
ENSG00000163705	FANCD2OS	13.655	-0.25728	1
ENSG00000151689	INPP1	464.671	-0.257216	1
ENSG00000109572	CLCN3	6962.19	-0.257042	1
ENSG00000116885	OSCP1	335.013	-0.257021	1
ENSG00000257303	AC073896.2	105.881	-0.256971	1
ENSG00000181378	CFAP65	41.9137	-0.256954	1
ENSG00000148773	MKI67	17772.2	-0.25692	1
ENSG00000238198	LRIG2-DT	21.9008	-0.256893	1
ENSG00000205765	C5orf51	3684.86	-0.256889	1
ENSG00000271383	NBPF19	19.2306	-0.256879	1
ENSG00000172209	GPR22	583.966	-0.256773	1
ENSG00000134769	DTNA	1772.54	-0.25649	1
ENSG00000047648	ARHGAP6	232.845	-0.256467	1
ENSG00000272699	AC007620.3	24.8155	-0.256413	1
ENSG00000279425	AC092279.3	486.623	-0.256327	1
ENSG00000115705	TPO	2.88905	-0.256118	1
ENSG00000275719	AC008622.2	43.2154	-0.256098	1
ENSG00000287351	AC092120.3	3.59498	-0.256054	1
ENSG00000239704	CDRT4	110.943	-0.256021	1
ENSG00000081087	OSTM1	1230.04	-0.255967	1
ENSG00000221926	TRIM16	1054.05	-0.25589	1
ENSG00000116396	KCNC4	499.928	-0.255876	1
ENSG00000122481	RWDD3	247.456	-0.25582	1
ENSG00000138623	SEMA7A	63.6651	-0.255799	1
ENSG00000238000	AC116347.1	4.52541	-0.255798	1
ENSG00000261934	PCDHGA9	231.192	-0.25577	1
ENSG00000286496	AL359764.1	25.2999	-0.255686	1
ENSG00000157036	EXOG	618.607	-0.255642	1
ENSG00000239908	RN7SL75P	48.5075	-0.255619	1
ENSG00000230063	AL360091.2	25.7417	-0.255595	1
ENSG00000253092	AC092960.2	14.2839	-0.255511	1
ENSG00000160584	SIK3	2873.1	-0.255403	1
ENSG00000184005	ST6GALNAC3	1076.9	-0.255362	1
ENSG00000075151	EIF4G3	7079.77	-0.255327	1
ENSG00000232850	AL590708.1	22.4135	-0.255298	1
ENSG00000271234	AL078605.1	7.57206	-0.255284	1
ENSG00000256294	AC021092.2	689.972	-0.255249	1
ENSG00000282851	BISPR	4.04554	-0.255217	1
ENSG00000228973	AC009955.1	5.55826	-0.255214	1
ENSG00000224746	AC015987.1	8.09664	-0.255212	1
ENSG00000073910	FRY	1812.51	-0.255167	1
ENSG00000264810	MIR4441	2.08013	-0.255142	1
ENSG00000250608	AC010210.1	159.874	-0.255121	1
ENSG00000263165	AC087292.2	19.6465	-0.25506	1
ENSG00000188542	DUSP28	172.772	-0.255016	1
ENSG00000262468	LINC01569	106.661	-0.254996	1
ENSG00000128739	SNRPN	440.545	-0.254974	1
ENSG00000239467	AC007405.4	53.6041	-0.254878	1
ENSG00000278338	VWA8-AS1	15.0782	-0.254868	1
ENSG00000237828	PA2G4P1	2.02376	-0.254828	1
ENSG00000114166	KAT2B	695.844	-0.254785	1
ENSG00000271553	AC018638.7	121.583	-0.254784	1
ENSG00000114541	FRMD4B	655.901	-0.254747	1
ENSG00000128045	RASL11B	85.3729	-0.254692	1
ENSG00000059915	PSD	451.711	-0.254628	1
ENSG00000104814	MAP4K1	15.7036	-0.254606	1
ENSG00000151687	ANKAR	437.727	-0.254463	1
ENSG00000182612	TSPAN10	91.2941	-0.254337	1
ENSG00000227407	AC245884.1	28.5098	-0.254295	1
ENSG00000126003	PLAGL2	2252.98	-0.254267	1
ENSG00000260740	AC026471.3	12.0588	-0.254244	1
ENSG00000179071	CCDC89	49.9325	-0.254178	1
ENSG00000163820	FYCO1	1081.76	-0.254146	1
ENSG00000205730	ITPRIPL2	1991.33	-0.254092	1
ENSG00000184185	KCNJ12	32.2906	-0.253981	1
ENSG00000265491	RNF115	3032.62	-0.253972	1
ENSG00000263069	RNF213-AS1	702.142	-0.253902	1
ENSG00000231729	ARHGEF9-IT1	7.95705	-0.253816	1
ENSG00000110876	SELPLG	8.38127	-0.253733	1
ENSG00000196159	FAT4	1588.02	-0.253678	1
ENSG00000198815	FOXJ3	4716.42	-0.253672	1
ENSG00000182896	TMEM95	4.13457	-0.253611	1
ENSG00000105639	JAK3	103.505	-0.253437	1
ENSG00000251774	RNU6-377P	36.379	-0.253425	1
ENSG00000178821	TMEM52	39.4376	-0.253396	1
ENSG00000139112	GABARAPL1	283.414	-0.253177	1
ENSG00000285599	AC234917.2	9.58913	-0.253163	1
ENSG00000259663	AC010478.1	6025.27	-0.253151	1
ENSG00000242861	AL591895.1	18.0155	-0.253148	1
ENSG00000201812	RNA5SP488	11.7088	-0.253102	1
ENSG00000249637	AC008438.1	51.3423	-0.253002	1
ENSG00000140332	TLE3	7880.42	-0.253	1
ENSG00000166199	ALKBH3	698.741	-0.252862	1
ENSG00000082014	SMARCD3	802.549	-0.252812	1
ENSG00000139405	RITA1	688.514	-0.252796	1
ENSG00000230870	FBXW11P1	34.7861	-0.25256	1
ENSG00000090857	PDPR	3816.89	-0.252528	1
ENSG00000263963	AC008670.1	16.6016	-0.252483	1
ENSG00000198873	GRK5	696.182	-0.25239	1
ENSG00000271075	AL139317.4	7.25884	-0.252295	1
ENSG00000285940	AC009899.1	291.626	-0.252209	1
ENSG00000224424	PRKAR2A-AS1	53.5909	-0.252177	1
ENSG00000270165	AC010530.1	45.332	-0.252153	1
ENSG00000240014	RN7SL254P	4.20005	-0.25213	1
ENSG00000048991	R3HDM1	3092.98	-0.25203	1
ENSG00000143543	JTB	124.609	-0.251882	1
ENSG00000204241	LINC02731	88.2574	-0.251814	1
ENSG00000196605	ZNF846	451.239	-0.251809	1
ENSG00000245680	ZNF585B	1358.05	-0.251803	1
ENSG00000207142	AC079601.1	15.2622	-0.251763	1
ENSG00000164938	TP53INP1	4199.62	-0.251728	1
ENSG00000285684	AL137781.1	3.12855	-0.251724	1
ENSG00000198353	HOXC4	261.171	-0.251719	1
ENSG00000174720	LARP7	1256.94	-0.251666	1
ENSG00000182218	HHIPL1	131.482	-0.251578	1
ENSG00000200047	RN7SKP115	3.59483	-0.251542	1
ENSG00000263575	MIR4665	4.39684	-0.251349	1
ENSG00000122435	TRMT13	1428.86	-0.251327	1
ENSG00000258876	TGFB3-AS1	16.4956	-0.251186	1
ENSG00000265366	GLUD1P2	55.374	-0.251135	1
ENSG00000201221	RNU4-40P	17.4161	-0.251104	1
ENSG00000265298	AC132812.1	3.36906	-0.251074	1
ENSG00000267178	PHF5CP	30.3866	-0.251016	1
ENSG00000048162	NOP16	894.555	-0.250995	1
ENSG00000207513	RNU1-3	47.2255	-0.250986	1
ENSG00000123388	HOXC11	69.2616	-0.250962	1
ENSG00000286370	AC064856.1	3.02172	-0.250962	1
ENSG00000261646	AC093849.1	50.4619	-0.2509	1
ENSG00000254427	LINC02696	162.957	-0.250858	1
ENSG00000272103	AC026741.1	60.1694	-0.250788	1
ENSG00000115641	FHL2	568.27	-0.250702	1
ENSG00000279267	AL078621.3	52.8263	-0.250673	1
ENSG00000162616	DNAJB4	614.68	-0.250642	1
ENSG00000150510	FAM124A	814.541	-0.250613	1
ENSG00000285030	AC090001.2	3.90817	-0.250534	1
ENSG00000105617	LENG1	98.7227	-0.250393	1
ENSG00000120656	TAF12	677.958	-0.250313	1
ENSG00000150401	DCUN1D2	966.077	-0.250295	1
ENSG00000164309	CMYA5	100.018	-0.25022	1
ENSG00000160201	U2AF1	368.238	-0.250203	1
ENSG00000162620	LRRIQ3	75.3652	-0.250172	1
ENSG00000167524	RSKR	442.888	-0.250164	1
ENSG00000227288	AL138799.1	170.888	-0.250073	1
ENSG00000174628	IQCK	307.542	-0.250058	1
ENSG00000163811	WDR43	4247.45	-0.250047	1
ENSG00000261759	AC099518.5	4.36821	-0.250013	1
ENSG00000169599	NFU1	321.797	-0.249847	1
ENSG00000267002	AC060780.1	986.958	-0.249475	1
ENSG00000103494	RPGRIP1L	1257.56	-0.249421	1
ENSG00000261839	AL358933.1	26.2359	-0.249393	1
ENSG00000236144	TMEM147-AS1	527.921	-0.249359	1
ENSG00000266003	AC109315.1	2.49302	-0.249355	1
ENSG00000212302	AL135998.2	2.79811	-0.249332	1
ENSG00000272047	GTF2H5	441.254	-0.249282	1
ENSG00000265753	RN7SL444P	21.1736	-0.249271	1
ENSG00000273066	AL355987.4	119.369	-0.249183	1
ENSG00000261150	EPPK1	287.993	-0.249101	1
ENSG00000107864	CPEB3	471.317	-0.248983	1
ENSG00000152404	CWF19L2	893.497	-0.248979	1
ENSG00000182568	SATB1	3259.29	-0.248864	1
ENSG00000115421	PAPOLG	1710.23	-0.248823	1
ENSG00000114127	XRN1	4631.54	-0.248706	1
ENSG00000177873	ZNF619	696.86	-0.248628	1
ENSG00000231344	AL020997.1	14.5117	-0.248408	1
ENSG00000254409	AC087521.3	55.3686	-0.248347	1
ENSG00000197579	TOPORS	1917.49	-0.248233	1
ENSG00000233930	KRTAP5-AS1	547.348	-0.248114	1
ENSG00000234948	LINC01524	14.4518	-0.248077	1
ENSG00000110628	SLC22A18	173.102	-0.248057	1
ENSG00000226648	PLCG1-AS1	83.317	-0.248052	1
ENSG00000245685	FRG1-DT	102.265	-0.248042	1
ENSG00000186364	NUDT17	122.32	-0.248035	1
ENSG00000239523	MYLK-AS1	501.179	-0.248027	1
ENSG00000251072	LMNB1-DT	35.6241	-0.247983	1
ENSG00000139687	RB1	5208.84	-0.247942	1
ENSG00000078814	MYH7B	29.22	-0.24789	1
ENSG00000224842	AL161908.1	19.9145	-0.24789	1
ENSG00000125787	GNRH2	20.5487	-0.247782	1
ENSG00000187581	COX8C	10.2291	-0.247757	1
ENSG00000108256	NUFIP2	8432.59	-0.247695	1
ENSG00000226009	KCNIP2-AS1	27.3984	-0.247677	1
ENSG00000251125	AC091860.2	12.8273	-0.247673	1
ENSG00000261884	AC040162.1	91.8318	-0.247596	1
ENSG00000069493	CLEC2D	304.912	-0.247587	1
ENSG00000110321	EIF4G2	41148.2	-0.247412	1
ENSG00000184381	PLA2G6	250.792	-0.247411	1
ENSG00000184898	RBM43	250.945	-0.247373	1
ENSG00000012171	SEMA3B	135.723	-0.247328	1
ENSG00000201263	SNORD114-6	6.01368	-0.247314	1
ENSG00000168126	OR2W6P	11.5486	-0.24727	1
ENSG00000068305	MEF2A	2082.88	-0.247268	1
ENSG00000145362	ANK2	9646.99	-0.247174	1
ENSG00000225264	ZNRF2P2	200.599	-0.246987	1
ENSG00000272148	AC013403.2	63.6938	-0.246977	1
ENSG00000171421	MRPL36	322.433	-0.246911	1
ENSG00000171988	JMJD1C	7719.34	-0.246788	1
ENSG00000279342	AP000866.6	982.649	-0.246719	1
ENSG00000065526	SPEN	8266.61	-0.246503	1
ENSG00000197386	HTT	12806.5	-0.246476	1
ENSG00000275832	ARHGAP23	1080.14	-0.246448	1
ENSG00000243103	RN7SL452P	11.3868	-0.246408	1
ENSG00000280321	AC129502.1	87.3953	-0.24635	1
ENSG00000158887	MPZ	39.2403	-0.246341	1
ENSG00000259843	AC007610.2	9.39045	-0.246338	1
ENSG00000203865	ATP1A1-AS1	288.002	-0.246288	1
ENSG00000236303	LINC02646	7.34583	-0.246281	1
ENSG00000227766	AL671277.1	38.8751	-0.246185	1
ENSG00000232931	LINC00342	800.915	-0.246154	1
ENSG00000275638	AC011939.3	15.8762	-0.246037	1
ENSG00000234741	GAS5	6800.97	-0.245933	1
ENSG00000275493	AL627230.1	6.6755	-0.24591	1
ENSG00000181790	ADGRB1	526.624	-0.245891	1
ENSG00000278887	AC106782.6	3.59948	-0.245887	1
ENSG00000278769	AC090510.3	71.3565	-0.245824	1
ENSG00000239595	RN7SL79P	10.0422	-0.245791	1
ENSG00000259349	AC011921.1	119.358	-0.245766	1
ENSG00000226263	ISM1-AS1	13.8275	-0.245764	1
ENSG00000115183	TANC1	7380.33	-0.245674	1
ENSG00000149798	CDC42EP2	12.4532	-0.245658	1
ENSG00000198984	MIR345	8.01187	-0.245557	1
ENSG00000124356	STAMBP	3040.96	-0.245474	1
ENSG00000286080	AC011477.7	9.26921	-0.245264	1
ENSG00000264279	MIR4786	8.5648	-0.245219	1
ENSG00000222014	RAB6C	43.6192	-0.245206	1
ENSG00000109339	MAPK10	1927.92	-0.245204	1
ENSG00000269463	AP001160.4	17.0664	-0.245163	1
ENSG00000222467	AC079449.1	38.9026	-0.245141	1
ENSG00000228316	MTATP6P19	7.12987	-0.245127	1
ENSG00000280028	AC007431.3	178.789	-0.245117	1
ENSG00000226432	AC010342.1	16.0234	-0.245086	1
ENSG00000237481	AL117350.2	36.8536	-0.24506	1
ENSG00000154229	PRKCA	2907.94	-0.245044	1
ENSG00000257179	HMGN2P6	4.35218	-0.24503	1
ENSG00000170473	PYM1	442.426	-0.244975	1
ENSG00000173338	KCNK7	16.4791	-0.244963	1
ENSG00000241159	RN7SL160P	2.51417	-0.244942	1
ENSG00000286043	AC091214.1	3.37115	-0.244815	1
ENSG00000107862	GBF1	3750.94	-0.244735	1
ENSG00000279616	AL096817.1	60.3358	-0.244733	1
ENSG00000287978	AC245407.2	27.6084	-0.244486	1
ENSG00000103343	ZNF174	247.039	-0.244392	1
ENSG00000286739	AC007387.2	4.77337	-0.24432	1
ENSG00000000419	DPM1	1018.27	-0.244302	1
ENSG00000119321	FKBP15	2163	-0.244107	1
ENSG00000285427	SOD2-OT1	23.6184	-0.244068	1
ENSG00000205476	CCDC85C	2506.95	-0.244048	1
ENSG00000133958	UNC79	4848.19	-0.244005	1
ENSG00000070759	TESK2	102.529	-0.243997	1
ENSG00000155085	AK9	294.678	-0.243992	1
ENSG00000188626	GOLGA8M	16.5211	-0.243858	1
ENSG00000164930	FZD6	899.195	-0.243822	1
ENSG00000253440	IGHV3-33-2	22.1193	-0.243784	1
ENSG00000105854	PON2	2252.46	-0.243765	1
ENSG00000286311	AL034550.3	43.6556	-0.24364	1
ENSG00000204173	LRRC37A5P	6.83792	-0.243575	1
ENSG00000226087	AC073283.2	7.93599	-0.243469	1
ENSG00000181722	ZBTB20	1961.6	-0.243443	1
ENSG00000234409	CCDC188	160.868	-0.243417	1
ENSG00000286365	AP000553.9	2.42462	-0.243341	1
ENSG00000249738	AC008691.1	31.5867	-0.243329	1
ENSG00000115216	NRBP1	3442.98	-0.243167	1
ENSG00000109881	CCDC34	727.741	-0.243154	1
ENSG00000121903	ZSCAN20	875.809	-0.243117	1
ENSG00000053501	USE1	303.582	-0.243087	1
ENSG00000105278	ZFR2	43.1841	-0.242991	1
ENSG00000272798	AL008721.1	35.3329	-0.242893	1
ENSG00000166455	C16orf46	8.72981	-0.242888	1
ENSG00000286527	AL161665.2	9.08674	-0.242745	1
ENSG00000159958	TNFRSF13C	61.6657	-0.242672	1
ENSG00000273820	USP27X	202.46	-0.242661	1
ENSG00000130287	NCAN	499.543	-0.242616	1
ENSG00000264745	TTC39C-AS1	8.20815	-0.242613	1
ENSG00000236753	MKLN1-AS	337.921	-0.242516	1
ENSG00000278970	HEIH	454.567	-0.242497	1
ENSG00000272368	AC074032.1	58.0692	-0.242479	1
ENSG00000287399	AC011503.4	37.5918	-0.242392	1
ENSG00000186470	BTN3A2	956.367	-0.242349	1
ENSG00000175793	SFN	7.81242	-0.242222	1
ENSG00000282988	AL031777.2	174.136	-0.242207	1
ENSG00000241886	AC112496.1	12.0442	-0.24206	1
ENSG00000285728	AC098484.4	62.3927	-0.241992	1
ENSG00000100393	EP300	4232.65	-0.241981	1
ENSG00000277203	F8A1	136.056	-0.241965	1
ENSG00000276110	AC242988.1	8.98773	-0.241914	1
ENSG00000258920	FOXN3-AS1	63.7889	-0.241877	1
ENSG00000198301	SDAD1	2942.12	-0.241548	1
ENSG00000108641	B9D1	361.141	-0.241513	1
ENSG00000284196	AL158064.1	2.18499	-0.241507	1
ENSG00000112137	PHACTR1	1382.59	-0.241495	1
ENSG00000125351	UPF3B	764.92	-0.241422	1
ENSG00000230395	AC092651.1	4.75798	-0.241384	1
ENSG00000168484	SFTPC	2.64124	-0.241348	1
ENSG00000266714	MYO15B	349.239	-0.241307	1
ENSG00000174010	KLHL15	1454.29	-0.241254	1
ENSG00000232392	AC002366.1	9.88733	-0.24114	1
ENSG00000207217	SNORA80D	32.5649	-0.241109	1
ENSG00000154781	CCDC174	918.387	-0.241029	1
ENSG00000197763	TXNRD3	404.462	-0.240982	1
ENSG00000276213	AC006017.2	2.69938	-0.240963	1
ENSG00000228363	AC015971.1	13.2477	-0.240956	1
ENSG00000265713	AC023389.3	115.302	-0.240757	1
ENSG00000068323	TFE3	1125.49	-0.240716	1
ENSG00000272918	AC005070.3	163.935	-0.240626	1
ENSG00000280385	AP000648.4	58.598	-0.240578	1
ENSG00000259358	AC026951.1	35.5506	-0.240575	1
ENSG00000067601	PMS2P4	266.503	-0.24053	1
ENSG00000208033	MIR609	2.54217	-0.240426	1
ENSG00000248174	LINC02268	787.988	-0.240342	1
ENSG00000198876	DCAF12	3662.78	-0.240281	1
ENSG00000100053	CRYBB3	38.5133	-0.240189	1
ENSG00000239149	SNORA59A	24.2182	-0.240185	1
ENSG00000276045	ORAI1	286.382	-0.240123	1
ENSG00000273951	AL031667.3	40.1996	-0.240107	1
ENSG00000137460	FHDC1	95.278	-0.2401	1
ENSG00000279589	AC079416.3	84.6545	-0.240068	1
ENSG00000112977	DAP	2463.7	-0.240044	1
ENSG00000256973	AC053513.2	53.0657	-0.240006	1
ENSG00000109390	NDUFC1	456.307	-0.239993	1
ENSG00000162300	ZFPL1	342.964	-0.239671	1
ENSG00000141101	NOB1	1033.52	-0.239516	1
ENSG00000186184	POLR1D	2090.38	-0.239506	1
ENSG00000269894	AC018809.1	42.9171	-0.239437	1
ENSG00000261786	AC006058.1	990.937	-0.23942	1
ENSG00000104969	SGTA	2710.5	-0.239403	1
ENSG00000230423	AL672310.1	2.46877	-0.239397	1
ENSG00000268149	AC010336.4	7.6643	-0.239179	1
ENSG00000091164	TXNL1	2327.46	-0.239176	1
ENSG00000122786	CALD1	6796.11	-0.239091	1
ENSG00000156304	SCAF4	2964.08	-0.239086	1
ENSG00000144061	NPHP1	216.12	-0.239077	1
ENSG00000235527	HIPK1-AS1	32.4656	-0.239038	1
ENSG00000256417	AC006206.2	221.037	-0.239029	1
ENSG00000127993	RBM48	1463.26	-0.238983	1
ENSG00000251254	GTF2F2P1	38.2024	-0.238926	1
ENSG00000185010	F8	95.0698	-0.238862	1
ENSG00000178796	RIIAD1	39.2356	-0.238847	1
ENSG00000259377	AC026770.1	51.5206	-0.238774	1
ENSG00000268790	AC008764.4	8.25204	-0.238769	1
ENSG00000055163	CYFIP2	8488.44	-0.238759	1
ENSG00000253596	AC103952.2	22.4797	-0.238743	1
ENSG00000271830	AC012213.4	68.6237	-0.238542	1
ENSG00000266916	ZNF793-AS1	176.232	-0.238536	1
ENSG00000229638	RPL4P4	108.366	-0.238522	1
ENSG00000166401	SERPINB8	34.9773	-0.23848	1
ENSG00000227115	LINC01630	7.36192	-0.23843	1
ENSG00000196498	NCOR2	6693.91	-0.238424	1
ENSG00000260947	AL356489.2	654.569	-0.238353	1
ENSG00000274220	AC009163.7	32.6128	-0.238299	1
ENSG00000169851	PCDH7	86.6069	-0.238285	1
ENSG00000267179	AC008770.2	7.73833	-0.2381	1
ENSG00000236234	AC091132.2	2.15689	-0.238093	1
ENSG00000246560	UBE2D3-AS1	60.0277	-0.238022	1
ENSG00000288009	AL353135.2	17.9094	-0.23802	1
ENSG00000116031	CD207	107.936	-0.237744	1
ENSG00000166479	TMX3	3190.32	-0.237699	1
ENSG00000237200	ZBTB40-IT1	46.5226	-0.237685	1
ENSG00000182179	UBA7	35.1945	-0.237387	1
ENSG00000132205	EMILIN2	170.184	-0.237317	1
ENSG00000111653	ING4	1073.88	-0.237247	1
ENSG00000113369	ARRDC3	2548.84	-0.237238	1
ENSG00000056291	NPFFR2	687.542	-0.237188	1
ENSG00000162927	PUS10	349.252	-0.237177	1
ENSG00000253793	AC008066.1	6.84219	-0.237146	1
ENSG00000238658	RNU6-625P	18.2928	-0.237104	1
ENSG00000203497	PDCD4-AS1	44.045	-0.237031	1
ENSG00000162771	FAM71A	4.14887	-0.236993	1
ENSG00000171121	KCNMB3	274.244	-0.236906	1
ENSG00000078795	PKD2L2	9.34669	-0.236902	1
ENSG00000287760	AC099521.4	49.3659	-0.23678	1
ENSG00000215481	BCRP3	5.33901	-0.236726	1
ENSG00000149591	TAGLN	162.878	-0.236638	1
ENSG00000272777	AC019131.2	60.43	-0.236621	1
ENSG00000196371	FUT4	182.44	-0.236605	1
ENSG00000167380	ZNF226	1938.84	-0.2366	1
ENSG00000131558	EXOC4	9175.13	-0.236523	1
ENSG00000115257	PCSK4	85.4373	-0.236505	1
ENSG00000213714	FAM209B	2.8538	-0.236462	1
ENSG00000213707	HMGB1P10	40.5098	-0.236415	1
ENSG00000260461	AL133355.1	5.57673	-0.2364	1
ENSG00000119714	GPR68	425.572	-0.236251	1
ENSG00000124920	MYRF	284.682	-0.236197	1
ENSG00000279611	AC012313.10	90.7621	-0.236101	1
ENSG00000231889	TRAF3IP2-AS1	1080.6	-0.23606	1
ENSG00000207701	MIR597	25.6035	-0.236027	1
ENSG00000066735	KIF26A	7782.15	-0.235925	1
ENSG00000055118	KCNH2	9225.12	-0.235912	1
ENSG00000207378	RNU6-748P	6.08065	-0.23589	1
ENSG00000106013	ANKRD7	269.161	-0.235865	1
ENSG00000188859	FAM78B	544.894	-0.235714	1
ENSG00000164303	ENPP6	212.806	-0.235697	1
ENSG00000185133	INPP5J	241.742	-0.235687	1
ENSG00000248196	AC092658.1	2.79487	-0.235683	1
ENSG00000266900	AC027514.1	69.2868	-0.235611	1
ENSG00000258861	MIR381HG	5.5873	-0.235586	1
ENSG00000135205	CCDC146	205.903	-0.235581	1
ENSG00000138660	AP1AR	1187.34	-0.23553	1
ENSG00000232295	AL589935.1	29.7805	-0.235526	1
ENSG00000174137	FAM53A	165.409	-0.235462	1
ENSG00000271320	AC091488.1	4.98369	-0.235418	1
ENSG00000259362	AC046168.1	21.2045	-0.235285	1
ENSG00000178035	IMPDH2	4722.09	-0.235275	1
ENSG00000256060	TRAPPC2B	117.783	-0.235197	1
ENSG00000280543	ASAP1-IT2	147.605	-0.23513	1
ENSG00000027847	B4GALT7	536.401	-0.235119	1
ENSG00000142606	MMEL1	42.8004	-0.235079	1
ENSG00000278112	AC145423.3	46.0748	-0.235038	1
ENSG00000257803	AC010200.1	76.6971	-0.234987	1
ENSG00000123545	NDUFAF4	693.172	-0.234907	1
ENSG00000135537	AFG1L	800.94	-0.234899	1
ENSG00000170500	LONRF2	3133.26	-0.23482	1
ENSG00000260698	AL591848.3	48.7809	-0.234791	1
ENSG00000170458	CD14	57.024	-0.234768	1
ENSG00000253349	COX6B1P6	6.06573	-0.234755	1
ENSG00000259456	ADNP-AS1	21.4953	-0.234691	1
ENSG00000271662	AC233280.2	6.82735	-0.234532	1
ENSG00000185864	NPIPB4	450.343	-0.234518	1
ENSG00000168461	RAB31	789.72	-0.2345	1
ENSG00000278627	AC005962.1	11.4837	-0.234493	1
ENSG00000125686	MED1	5689.44	-0.234417	1
ENSG00000221439	RNU4ATAC16P	17.7049	-0.234404	1
ENSG00000127922	SEM1	1426.89	-0.23425	1
ENSG00000198833	UBE2J1	2502.79	-0.23415	1
ENSG00000257815	CNOT2-DT	370.15	-0.234001	1
ENSG00000262322	MTND4P34	4.29594	-0.233953	1
ENSG00000274605	PCCA-DT	137.182	-0.233946	1
ENSG00000256338	RPL41P2	3.29933	-0.23393	1
ENSG00000007516	BAIAP3	37.7914	-0.23391	1
ENSG00000058673	ZC3H11A	80.6594	-0.233877	1
ENSG00000232803	SLCO4A1-AS1	12.7497	-0.233788	1
ENSG00000279463	AL159972.1	35.6353	-0.23378	1
ENSG00000162461	SLC25A34	93.5093	-0.233736	1
ENSG00000252496	RNA5SP33	43.1919	-0.233606	1
ENSG00000235574	AC073150.1	3.11959	-0.233589	1
ENSG00000240808	AC126389.1	47.3032	-0.23345	1
ENSG00000186827	TNFRSF4	3.41302	-0.233238	1
ENSG00000008323	PLEKHG6	3.99003	-0.233197	1
ENSG00000174586	ZNF497	130.089	-0.233184	1
ENSG00000225210	DUXAP9	446.726	-0.233065	1
ENSG00000258441	LINC00641	5578.6	-0.233029	1
ENSG00000243101	RPS3P7	26.5961	-0.233025	1
ENSG00000252427	AC115088.1	8.44986	-0.233021	1
ENSG00000227431	CSE1L-AS1	6.31956	-0.23302	1
ENSG00000112210	RAB23	971.46	-0.233011	1
ENSG00000261420	AL022069.1	79.6859	-0.232918	1
ENSG00000138688	KIAA1109	8770.21	-0.232573	1
ENSG00000261819	AC138932.4	47.3404	-0.232519	1
ENSG00000249923	AC007663.2	4.50088	-0.232468	1
ENSG00000270923	TAS2R6P	54.9579	-0.232417	1
ENSG00000288095	AC005618.4	25.8035	-0.23238	1
ENSG00000049883	PTCD2	1479.16	-0.232257	1
ENSG00000237249	Z99127.3	20.5447	-0.232252	1
ENSG00000162676	GFI1	10.1922	-0.232194	1
ENSG00000235554	AC005822.1	12.0361	-0.232163	1
ENSG00000058668	ATP2B4	2433.56	-0.232153	1
ENSG00000287966	AL590062.1	167.136	-0.232152	1
ENSG00000136147	PHF11	11.9419	-0.232132	1
ENSG00000139083	ETV6	1631.48	-0.232121	1
ENSG00000263644	AC005828.3	75.3314	-0.232103	1
ENSG00000144285	SCN1A	57.6512	-0.232078	1
ENSG00000161270	NPHS1	5.9684	-0.232072	1
ENSG00000230965	SNX18P13	32.0295	-0.231997	1
ENSG00000177640	CASC2	320.43	-0.231989	1
ENSG00000275063	AC233755.1	55.4417	-0.231975	1
ENSG00000262096	PCDHB19P	153.179	-0.231936	1
ENSG00000239883	PARGP1	1404.51	-0.231889	1
ENSG00000228400	AC079154.1	16.4935	-0.231859	1
ENSG00000274805	MIR6768	2.25702	-0.231774	1
ENSG00000240063	AC069431.1	8.21598	-0.231744	1
ENSG00000103196	CRISPLD2	57.3803	-0.231707	1
ENSG00000230084	AC006059.1	20.8753	-0.231696	1
ENSG00000255062	AP001318.2	80.3089	-0.231672	1
ENSG00000154316	TDH	93.3457	-0.23165	1
ENSG00000258611	AC087641.1	5.22416	-0.231588	1
ENSG00000196189	SEMA4A	68.0578	-0.231573	1
ENSG00000005302	MSL3	1216.41	-0.231537	1
ENSG00000200953	AC087884.1	68.6187	-0.231391	1
ENSG00000167595	PROSER3	859.81	-0.231246	1
ENSG00000196954	CASP4	13.3576	-0.231151	1
ENSG00000121486	TRMT1L	1984.4	-0.231083	1
ENSG00000247735	AC120114.1	165.264	-0.231023	1
ENSG00000084234	APLP2	11817.6	-0.231002	1
ENSG00000285095	AC025887.2	56.7526	-0.230752	1
ENSG00000186567	CEACAM19	32.8294	-0.230658	1
ENSG00000146063	TRIM41	920.688	-0.230653	1
ENSG00000170412	GPRC5C	145.49	-0.230342	1
ENSG00000169249	ZRSR2	488.046	-0.230339	1
ENSG00000181026	AEN	4925.92	-0.230248	1
ENSG00000274054	MIR4727	4.72194	-0.230215	1
ENSG00000177628	GBA	1611.39	-0.230168	1
ENSG00000230532	AC091133.1	145.384	-0.230131	1
ENSG00000227252	AC012063.1	129.879	-0.230125	1
ENSG00000232471	AC119751.1	6.13889	-0.2301	1
ENSG00000113916	BCL6	4.03	-0.230023	1
ENSG00000283108	AC011451.3	44.2935	-0.229952	1
ENSG00000137411	VARS2	18.4346	-0.229905	1
ENSG00000099381	SETD1A	1877.15	-0.229893	1
ENSG00000243398	RN7SL141P	47.2509	-0.229885	1
ENSG00000198964	SGMS1	663.592	-0.229858	1
ENSG00000285736	AC131025.3	17.4352	-0.22985	1
ENSG00000242612	DECR2	315.783	-0.229797	1
ENSG00000136715	SAP130	2054.16	-0.229641	1
ENSG00000246898	LINC00920	25.6416	-0.22961	1
ENSG00000206634	SNORA22	47.2336	-0.229572	1
ENSG00000109458	GAB1	2253.95	-0.229554	1
ENSG00000141540	TTYH2	438.607	-0.229444	1
ENSG00000212429	RNU11-6P	50.784	-0.229344	1
ENSG00000155849	ELMO1	3103.1	-0.229307	1
ENSG00000187624	C17orf97	112.372	-0.229187	1
ENSG00000287975	AC113143.3	9.68769	-0.229097	1
ENSG00000257539	HSPA8P14	33.8149	-0.229086	1
ENSG00000250486	FAM218A	5.11276	-0.229071	1
ENSG00000110446	SLC15A3	5.43005	-0.229052	1
ENSG00000243422	RPL23AP49	91.0957	-0.229048	1
ENSG00000181585	TMIE	135.919	-0.22902	1
ENSG00000066455	GOLGA5	1236.11	-0.228985	1
ENSG00000060339	CCAR1	3397.04	-0.228869	1
ENSG00000143502	SUSD4	33.4964	-0.228854	1
ENSG00000175711	B3GNTL1	334.26	-0.228789	1
ENSG00000261799	AC007406.5	697.808	-0.228758	1
ENSG00000248636	AC002070.1	4.34586	-0.228644	1
ENSG00000132424	PNISR	5000.83	-0.228633	1
ENSG00000255310	AF131215.5	935.931	-0.22863	1
ENSG00000230910	AL391807.1	197.417	-0.228625	1
ENSG00000214018	RRM2P3	16.4796	-0.228597	1
ENSG00000259895	AC106820.2	75.694	-0.228557	1
ENSG00000127364	TAS2R4	245.94	-0.228515	1
ENSG00000156398	SFXN2	831.178	-0.228507	1
ENSG00000121851	POLR3GL	146.718	-0.228316	1
ENSG00000143776	CDC42BPA	12660.3	-0.228295	1
ENSG00000283342	AC241584.2	2.8805	-0.228209	1
ENSG00000091262	ABCC6	127.345	-0.228125	1
ENSG00000141665	FBXO15	178.981	-0.228087	1
ENSG00000196458	ZNF605	1613.32	-0.228033	1
ENSG00000257359	AC073863.1	4.89047	-0.227985	1
ENSG00000147905	ZCCHC7	1185.19	-0.227962	1
ENSG00000235706	DICER1-AS1	195.056	-0.227921	1
ENSG00000184659	FOXD4L4	29.935	-0.227902	1
ENSG00000228492	RAB11FIP1P1	7.2754	-0.227839	1
ENSG00000258507	AC116612.1	16.2659	-0.227826	1
ENSG00000186815	TPCN1	1180.05	-0.227789	1
ENSG00000042286	AIFM2	255.378	-0.22777	1
ENSG00000148737	TCF7L2	488.791	-0.227766	1
ENSG00000159479	MED8	1189.63	-0.227729	1
ENSG00000223305	RN7SKP30	56.8127	-0.227704	1
ENSG00000263823	AC009831.1	20.3288	-0.227632	1
ENSG00000101882	NKAP	689.721	-0.227575	1
ENSG00000122882	ECD	1767.9	-0.227546	1
ENSG00000267858	MZF1-AS1	302.09	-0.227381	1
ENSG00000223715	LINC01208	6.71144	-0.227359	1
ENSG00000138398	PPIG	2786.55	-0.227338	1
ENSG00000231500	RPS18	11196.8	-0.227317	1
ENSG00000237361	TUSC8	38.684	-0.227298	1
ENSG00000163364	LINC01116	1092.51	-0.227178	1
ENSG00000286181	AC232271.3	11.8626	-0.227171	1
ENSG00000181201	H2BU2P	135.253	-0.227109	1
ENSG00000287490	AC015818.9	6.23221	-0.227103	1
ENSG00000284052	AC006460.2	103.487	-0.227064	1
ENSG00000135437	RDH5	44.662	-0.22696	1
ENSG00000272600	AC007308.1	7.26155	-0.226956	1
ENSG00000132702	HAPLN2	15.3721	-0.226955	1
ENSG00000236153	AC104076.1	7.20529	-0.226935	1
ENSG00000271215	RPL21P136	2.74938	-0.226891	1
ENSG00000276641	MIR6769A	2.27572	-0.226715	1
ENSG00000273004	AL078644.2	48.3275	-0.226713	1
ENSG00000115841	RMDN2	283.865	-0.226711	1
ENSG00000242797	GLYCTK-AS1	11.8845	-0.22669	1
ENSG00000251216	AC106895.2	551.421	-0.226634	1
ENSG00000230185	C9orf147	88.9984	-0.226527	1
ENSG00000112981	NME5	84.1039	-0.226467	1
ENSG00000135999	EPC2	2036.72	-0.226456	1
ENSG00000234160	AL513165.1	171.89	-0.226436	1
ENSG00000185015	CA13	16.5009	-0.226306	1
ENSG00000135951	TSGA10	400.092	-0.2263	1
ENSG00000226686	LINC01535	873.604	-0.226298	1
ENSG00000160602	NEK8	107.203	-0.226275	1
ENSG00000125447	GGA3	1811.7	-0.226262	1
ENSG00000112983	BRD8	2392.31	-0.226202	1
ENSG00000179241	LDLRAD3	1672.12	-0.22598	1
ENSG00000286688	AP002748.6	12.7629	-0.225974	1
ENSG00000229770	AL022337.1	15.7385	-0.225891	1
ENSG00000278175	GLIDR	629.216	-0.225866	1
ENSG00000233081	AL353764.1	3.08427	-0.225844	1
ENSG00000134982	APC	4109.39	-0.2258	1
ENSG00000230537	AL158071.3	15.8591	-0.225798	1
ENSG00000183479	TREX2	16.912	-0.225798	1
ENSG00000224195	AC022400.1	7.6567	-0.225757	1
ENSG00000174365	SNHG11	405.651	-0.225756	1
ENSG00000270154	AC130352.1	66.6426	-0.225746	1
ENSG00000043143	JADE2	1602.38	-0.225687	1
ENSG00000223188	AL392105.1	31.0846	-0.225632	1
ENSG00000206914	AC027290.1	19.6817	-0.225628	1
ENSG00000106852	LHX6	18.7639	-0.22562	1
ENSG00000223745	CCDC18-AS1	1038.14	-0.225606	1
ENSG00000272661	AC021097.1	22.8477	-0.225563	1
ENSG00000288044	AL096870.10	32.3847	-0.225542	1
ENSG00000260136	AC008915.3	100.425	-0.225512	1
ENSG00000118965	WDR35	4901.58	-0.225496	1
ENSG00000125730	C3	2.6801	-0.225491	1
ENSG00000285756	BX890604.2	6217.15	-0.225393	1
ENSG00000115363	EVA1A	35.8137	-0.225385	1
ENSG00000162980	ARL5A	2096.24	-0.225314	1
ENSG00000285331	AC090517.5	270.883	-0.225313	1
ENSG00000162972	MAIP1	337.993	-0.225312	1
ENSG00000279700	AC131212.2	92.1616	-0.225286	1
ENSG00000288553	AC106870.3	147.314	-0.225284	1
ENSG00000267279	AC090409.1	8.35237	-0.225109	1
ENSG00000255142	AP006621.2	38.0097	-0.225074	1
ENSG00000198804	MT-CO1	94937.9	-0.225002	1
ENSG00000213197	AC012066.1	77.7797	-0.224994	1
ENSG00000258620	AL135838.1	134.719	-0.224979	1
ENSG00000279962	AP001525.1	42.0746	-0.224964	1
ENSG00000104897	SF3A2	1242.13	-0.224923	1
ENSG00000048545	GUCA1A	3.20555	-0.224841	1
ENSG00000122042	UBL3	983.292	-0.224839	1
ENSG00000273271	AP000254.2	103.495	-0.22483	1
ENSG00000130699	TAF4	1180.78	-0.224682	1
ENSG00000223486	AC092198.1	87.0204	-0.224674	1
ENSG00000248268	AC010275.1	14.7972	-0.224673	1
ENSG00000159674	SPON2	55.8054	-0.224649	1
ENSG00000155657	TTN	86.6728	-0.2246	1
ENSG00000265094	AC007922.3	14.5956	-0.224596	1
ENSG00000188295	ZNF669	1198.43	-0.224577	1
ENSG00000263859	AC145207.6	9.31136	-0.224523	1
ENSG00000031003	FAM13B	4194.96	-0.224458	1
ENSG00000109758	HGFAC	91.646	-0.224224	1
ENSG00000283355	AC074194.2	174.578	-0.224201	1
ENSG00000275221	H2AC15	736.431	-0.224155	1
ENSG00000264676	RN7SL204P	30.2907	-0.224076	1
ENSG00000143669	LYST	2340.41	-0.223897	1
ENSG00000128262	POM121L9P	12.6068	-0.223749	1
ENSG00000232573	RPL3P4	317.671	-0.223686	1
ENSG00000261266	AC008870.4	22.9172	-0.22368	1
ENSG00000239942	RN7SL394P	11.4516	-0.223603	1
ENSG00000249207	AC079921.1	13.1591	-0.223559	1
ENSG00000198417	MT1F	10.0911	-0.223477	1
ENSG00000261804	AC007342.4	3.15422	-0.22342	1
ENSG00000154040	CABYR	398.559	-0.223406	1
ENSG00000124541	RRP36	1793.48	-0.223344	1
ENSG00000124370	MCEE	197.982	-0.223342	1
ENSG00000158373	H2BC5	3866.05	-0.223341	1
ENSG00000270714	MICOS10P2	6.15406	-0.223083	1
ENSG00000093167	LRRFIP2	1852.72	-0.223029	1
ENSG00000188234	AGAP4	808.13	-0.223005	1
ENSG00000247746	USP51	202.723	-0.222979	1
ENSG00000272980	Z94721.2	61.4571	-0.222958	1
ENSG00000259235	AC066612.1	6.15666	-0.222884	1
ENSG00000110900	TSPAN11	2756.38	-0.222874	1
ENSG00000153363	LINC00467	605.645	-0.222874	1
ENSG00000223547	ZNF844	426.895	-0.222837	1
ENSG00000242170	RN7SL329P	29.8043	-0.222702	1
ENSG00000251595	ABCA11P	110.786	-0.222616	1
ENSG00000232040	ZBED9	822.69	-0.222589	1
ENSG00000237461	AL359710.1	68.0106	-0.222476	1
ENSG00000102763	VWA8	3052.29	-0.222451	1
ENSG00000254612	AP001000.1	144.189	-0.222446	1
ENSG00000139637	C12orf10	1070.46	-0.222408	1
ENSG00000134853	PDGFRA	5797.94	-0.222389	1
ENSG00000203965	EFCAB7	457.811	-0.222349	1
ENSG00000150995	ITPR1	14485.4	-0.222337	1
ENSG00000223546	LINC00630	816.526	-0.222325	1
ENSG00000174282	ZBTB4	1972.25	-0.222248	1
ENSG00000227533	SLC2A1-AS1	161.002	-0.222242	1
ENSG00000286176	AC116317.1	18.2851	-0.222161	1
ENSG00000242485	MRPL20	903.888	-0.222116	1
ENSG00000275930	AC211486.8	12.2999	-0.222084	1
ENSG00000163629	PTPN13	3127.82	-0.221894	1
ENSG00000214021	TTLL3	699.802	-0.221805	1
ENSG00000249846	LINC02021	65.7124	-0.22176	1
ENSG00000154305	MIA3	4023.5	-0.221738	1
ENSG00000260911	AC135050.3	9.70637	-0.221651	1
ENSG00000088827	SIGLEC1	3.25448	-0.221641	1
ENSG00000273137	AL022328.2	32.6351	-0.22163	1
ENSG00000173868	PHOSPHO1	2.32178	-0.221622	1
ENSG00000047346	FAM214A	1551.41	-0.221622	1
ENSG00000270133	AC025766.1	64.2083	-0.221569	1
ENSG00000250765	AC138035.2	4.24539	-0.221546	1
ENSG00000273219	AC091736.1	92.9687	-0.221539	1
ENSG00000197093	GAL3ST4	318.371	-0.221478	1
ENSG00000132912	DCTN4	5221.18	-0.221447	1
ENSG00000213139	CRYGS	84.9328	-0.221373	1
ENSG00000102908	NFAT5	5149.62	-0.221367	1
ENSG00000115657	ABCB6	74.5886	-0.22127	1
ENSG00000282978	AC110994.3	42.9013	-0.221269	1
ENSG00000225769	CROCCP1	2.86727	-0.221259	1
ENSG00000278493	AC039056.2	8.71113	-0.221235	1
ENSG00000188010	MORN2	272.717	-0.221169	1
ENSG00000090263	MRPS33	977.98	-0.221069	1
ENSG00000124767	GLO1	6752.92	-0.221029	1
ENSG00000255434	AP001922.6	57.3387	-0.221015	1
ENSG00000283122	HYMAI	47.4582	-0.220975	1
ENSG00000119661	DNAL1	1540.51	-0.220963	1
ENSG00000213638	ADAT3	178.302	-0.220908	1
ENSG00000130856	ZNF236	1828.37	-0.220877	1
ENSG00000207975	MIR181B1	6.69515	-0.220867	1
ENSG00000255384	AP001267.2	7.68484	-0.220843	1
ENSG00000237588	AL590666.3	15.4181	-0.220765	1
ENSG00000260285	AL133367.1	115.068	-0.220658	1
ENSG00000007174	DNAH9	51.481	-0.220571	1
ENSG00000276768	AL121890.2	5.08929	-0.220516	1
ENSG00000109111	SUPT6H	7831.44	-0.220508	1
ENSG00000169169	CPT1C	2596.88	-0.220332	1
ENSG00000229668	AL133384.1	20.0785	-0.220262	1
ENSG00000233515	LINC01518	426.991	-0.220191	1
ENSG00000009844	VTA1	2509.47	-0.22019	1
ENSG00000235720	GABPAP	74.5387	-0.220176	1
ENSG00000032219	ARID4A	1757.55	-0.220172	1
ENSG00000287929	AL354953.1	13.6273	-0.219974	1
ENSG00000268412	TRMT112P6	5.18236	-0.219881	1
ENSG00000272137	AL451064.1	65.7668	-0.219722	1
ENSG00000091640	SPAG7	561.926	-0.219521	1
ENSG00000259762	AC021739.5	37.9801	-0.219434	1
ENSG00000204177	BMS1P1	607.468	-0.219362	1
ENSG00000189269	DRICH1	53.9176	-0.219313	1
ENSG00000279483	AC090498.1	5.58829	-0.219059	1
ENSG00000272568	AC005162.2	38.8723	-0.219056	1
ENSG00000251141	MRPS30-DT	115.04	-0.218996	1
ENSG00000276390	AC004241.3	28.7249	-0.218987	1
ENSG00000248975	AL133372.2	103.371	-0.218941	1
ENSG00000186523	FAM86B1	121.966	-0.218937	1
ENSG00000261136	AC023908.3	125.953	-0.218887	1
ENSG00000261600	AC233266.2	64.2628	-0.218837	1
ENSG00000279453	Z99129.4	328.185	-0.218794	1
ENSG00000162105	SHANK2	818.019	-0.218782	1
ENSG00000244218	RN7SL81P	109.976	-0.218721	1
ENSG00000239280	AC108693.1	130.396	-0.218692	1
ENSG00000241388	HNF1A-AS1	3.51976	-0.218507	1
ENSG00000258458	AL160314.2	38.9728	-0.218447	1
ENSG00000134086	VHL	3150.09	-0.218423	1
ENSG00000141522	ARHGDIA	10484.7	-0.218403	1
ENSG00000239801	DENND6A-AS1	3.61701	-0.218369	1
ENSG00000172020	GAP43	1229.31	-0.218367	1
ENSG00000267637	AC040904.1	25.1027	-0.218354	1
ENSG00000205323	SARNP	205.245	-0.218332	1
ENSG00000133641	C12orf29	1539.94	-0.218304	1
ENSG00000252198	AL139021.1	11.054	-0.21826	1
ENSG00000213199	ASIC3	124.326	-0.218256	1
ENSG00000203327	AC012358.1	137.519	-0.218197	1
ENSG00000160818	GPATCH4	2088.71	-0.218162	1
ENSG00000253965	AC008438.2	14.3861	-0.21815	1
ENSG00000206824	AC004707.1	18.3599	-0.218143	1
ENSG00000272732	AC004982.1	21.8776	-0.218088	1
ENSG00000271265	AL355297.2	65.1149	-0.218048	1
ENSG00000205571	SMN2	464.477	-0.218029	1
ENSG00000165449	SLC16A9	639.49	-0.217937	1
ENSG00000164509	IL31RA	6.9007	-0.217934	1
ENSG00000176732	PFN4	121.973	-0.217894	1
ENSG00000260276	AC022167.2	256.061	-0.21786	1
ENSG00000198169	ZNF251	713.582	-0.217857	1
ENSG00000259079	AC005476.1	2.43442	-0.217826	1
ENSG00000106133	NSUN5P2	472.045	-0.217778	1
ENSG00000253305	PCDHGB6	272.87	-0.217735	1
ENSG00000269293	ZSCAN16-AS1	270.475	-0.217719	1
ENSG00000217512	AL356776.1	102.463	-0.217666	1
ENSG00000188312	CENPP	642.882	-0.217633	1
ENSG00000267174	AC011472.2	22.7578	-0.217618	1
ENSG00000215912	TTC34	175.009	-0.217543	1
ENSG00000196141	SPATS2L	1608.51	-0.217419	1
ENSG00000167862	MRPL58	840.681	-0.217375	1
ENSG00000185261	KIAA0825	487.702	-0.217298	1
ENSG00000103067	ESRP2	8.10488	-0.217225	1
ENSG00000141736	ERBB2	380.651	-0.217209	1
ENSG00000263818	RDM1P5	80.9742	-0.217204	1
ENSG00000238105	GOLGA2P5	571.415	-0.217148	1
ENSG00000204580	DDR1	1455.2	-0.21714	1
ENSG00000261373	VPS9D1-AS1	449.114	-0.217065	1
ENSG00000240729	AC146507.2	74.9664	-0.217062	1
ENSG00000259504	AC026992.1	2.41295	-0.216929	1
ENSG00000172183	ISG20	348.361	-0.216816	1
ENSG00000230432	AC114803.1	19.7429	-0.216688	1
ENSG00000139438	FAM222A	19655.6	-0.216678	1
ENSG00000270106	TSNAX-DISC1	15.2149	-0.216662	1
ENSG00000237990	CNTN4-AS1	3.6242	-0.216533	1
ENSG00000075336	TIMM21	706.537	-0.216526	1
ENSG00000266053	NDUFV2-AS1	73.6311	-0.216519	1
ENSG00000182141	ZNF708	1078	-0.216479	1
ENSG00000259232	AC105129.1	82.3739	-0.216457	1
ENSG00000261426	AC144833.1	19.123	-0.216426	1
ENSG00000143164	DCAF6	2239.67	-0.216394	1
ENSG00000271303	SRXN1	8.14932	-0.216371	1
ENSG00000134318	ROCK2	4649.48	-0.216359	1
ENSG00000251369	ZNF550	859.882	-0.216353	1
ENSG00000112306	RPS12	4241.47	-0.216298	1
ENSG00000163050	COQ8A	1279.02	-0.21626	1
ENSG00000102057	KCND1	417.045	-0.21622	1
ENSG00000226441	PLCL2-AS1	3.2116	-0.216219	1
ENSG00000247416	AP000802.1	118.657	-0.216092	1
ENSG00000279199	AC068669.1	67.6014	-0.216019	1
ENSG00000174021	GNG5	86.8189	-0.21601	1
ENSG00000178719	GRINA	1369.94	-0.216001	1
ENSG00000234851	RPL23AP42	106.372	-0.215879	1
ENSG00000251661	AC136475.1	30.1852	-0.215663	1
ENSG00000240412	RPL5P15	11.8681	-0.215551	1
ENSG00000132669	RIN2	165.414	-0.215536	1
ENSG00000277255	MIR7854	14.8036	-0.215523	1
ENSG00000207352	RNU6-540P	12.9442	-0.21552	1
ENSG00000232828	AC231533.1	34.7498	-0.215516	1
ENSG00000231401	AC023481.1	64.0966	-0.215509	1
ENSG00000079841	RIMS1	2810.36	-0.215431	1
ENSG00000287193	AC132938.7	31.6649	-0.215391	1
ENSG00000100038	TOP3B	1130.66	-0.215287	1
ENSG00000227782	AC002553.1	46.1802	-0.215285	1
ENSG00000274997	H2AC12	1435.18	-0.215201	1
ENSG00000228506	AL513550.1	432.636	-0.215131	1
ENSG00000232346	Z74021.1	95.7899	-0.215055	1
ENSG00000278768	BACE1-AS	1347.02	-0.214953	1
ENSG00000125968	ID1	1949.27	-0.214913	1
ENSG00000259215	AC027237.4	7.5215	-0.21484	1
ENSG00000172425	TTC36	24.8155	-0.214793	1
ENSG00000273619	AL121832.2	171.257	-0.214694	1
ENSG00000274472	AC008379.2	10.2602	-0.214673	1
ENSG00000221563	MIR1269A	8.14807	-0.21463	1
ENSG00000109180	OCIAD1	4121.18	-0.214318	1
ENSG00000140025	EFCAB11	310.466	-0.214296	1
ENSG00000260261	AC124944.2	488.228	-0.214263	1
ENSG00000248724	NPHP3-AS1	10.5053	-0.214239	1
ENSG00000137818	RPLP1	11897.6	-0.214208	1
ENSG00000120647	CCDC77	866.409	-0.214186	1
ENSG00000165684	SNAPC4	1175.57	-0.214146	1
ENSG00000281468	AC006504.7	51.7075	-0.213916	1
ENSG00000281469	AC019226.1	61.3452	-0.213896	1
ENSG00000229839	AC018462.1	4.18507	-0.213871	1
ENSG00000259746	HSPE1P3	14.9259	-0.21385	1
ENSG00000273018	FAM106A	10.1948	-0.213845	1
ENSG00000237273	RSL24D1P8	2.03804	-0.213814	1
ENSG00000177283	FZD8	28.2343	-0.213783	1
ENSG00000277692	AL121583.1	31.6636	-0.213722	1
ENSG00000135972	MRPS9	649.716	-0.213663	1
ENSG00000100802	C14orf93	572.068	-0.21365	1
ENSG00000130313	PGLS	1085.11	-0.213647	1
ENSG00000268006	PTOV1-AS1	333.347	-0.213614	1
ENSG00000200999	AC107390.1	9.45608	-0.213569	1
ENSG00000263400	TMEM220-AS1	23.9135	-0.213441	1
ENSG00000229330	AC006947.1	21.6177	-0.213426	1
ENSG00000146197	SCUBE3	43.4365	-0.213399	1
ENSG00000170236	USP50	21.4363	-0.213388	1
ENSG00000196114	AL031577.1	7.90537	-0.213354	1
ENSG00000105327	BBC3	275.359	-0.213279	1
ENSG00000249222	ATP5MGL	11.1332	-0.213228	1
ENSG00000272654	AL358472.2	112.813	-0.213071	1
ENSG00000115761	NOL10	3077.15	-0.213062	1
ENSG00000273275	AC017083.2	24.2334	-0.212998	1
ENSG00000132849	PATJ	1685.56	-0.212985	1
ENSG00000258384	AC068831.2	16.2532	-0.212922	1
ENSG00000279170	TSTD3	306.84	-0.212922	1
ENSG00000059145	UNKL	689	-0.212738	1
ENSG00000180801	ARSJ	282.175	-0.212685	1
ENSG00000251476	MTCO1P31	3.42794	-0.212675	1
ENSG00000124523	SIRT5	695.323	-0.212642	1
ENSG00000047410	TPR	11454	-0.212622	1
ENSG00000260452	TPRKBP2	26.7588	-0.21257	1
ENSG00000236810	ELOA-AS1	195.485	-0.212487	1
ENSG00000119596	YLPM1	6258.82	-0.212411	1
ENSG00000090905	TNRC6A	7610.87	-0.212158	1
ENSG00000140538	NTRK3	11.2682	-0.212114	1
ENSG00000260714	AC133552.1	12.79	-0.212061	1
ENSG00000166436	TRIM66	1063.02	-0.212013	1
ENSG00000144843	ADPRH	8.64293	-0.211972	1
ENSG00000101132	PFDN4	538.097	-0.211925	1
ENSG00000164609	SLU7	1783.15	-0.211895	1
ENSG00000265145	SNORD53	38.3979	-0.211882	1
ENSG00000109920	FNBP4	3354.24	-0.211821	1
ENSG00000207698	MIR32	11.0666	-0.211815	1
ENSG00000113761	ZNF346	1136.38	-0.211785	1
ENSG00000139899	CBLN3	27.3586	-0.21161	1
ENSG00000206609	SNORD116-11	7.68327	-0.211587	1
ENSG00000199172	MIR331	15.2042	-0.211575	1
ENSG00000253653	AC009185.1	14.9782	-0.211557	1
ENSG00000188611	ASAH2	244.074	-0.211501	1
ENSG00000286817	AC105339.6	65.2958	-0.211476	1
ENSG00000122870	BICC1	1685.56	-0.211422	1
ENSG00000234420	ZNF37BP	1947.06	-0.21138	1
ENSG00000277969	AC006449.7	75.0703	-0.211361	1
ENSG00000167716	WDR81	1129.69	-0.211344	1
ENSG00000147166	ITGB1BP2	113.254	-0.211329	1
ENSG00000010319	SEMA3G	50.9147	-0.211299	1
ENSG00000197153	H3C12	539.391	-0.211285	1
ENSG00000160051	IQCC	166.258	-0.211266	1
ENSG00000228903	RASA4CP	86.7801	-0.211261	1
ENSG00000241745	RN7SL788P	27.6904	-0.211221	1
ENSG00000230306	BANF1P2	25.0467	-0.211214	1
ENSG00000157322	CLEC18A	13.197	-0.211208	1
ENSG00000242085	RPS20P33	41.3404	-0.211207	1
ENSG00000134597	RBMX2	695.127	-0.211177	1
ENSG00000111665	CDCA3	588.448	-0.211171	1
ENSG00000267508	ZNF285	261.363	-0.211025	1
ENSG00000079432	CIC	2995.63	-0.211002	1
ENSG00000162753	SLC9C2	29.8256	-0.210675	1
ENSG00000223393	AL118511.1	54.8849	-0.210646	1
ENSG00000105204	DYRK1B	866.415	-0.210592	1
ENSG00000230116	AL445669.1	11.8774	-0.210582	1
ENSG00000179299	NSUN7	376.821	-0.210508	1
ENSG00000160683	CXCR5	6.82092	-0.210491	1
ENSG00000255837	TAS2R20	194.526	-0.210479	1
ENSG00000244716	BX679664.3	325.171	-0.210436	1
ENSG00000286129	AC245060.7	55.9431	-0.210423	1
ENSG00000284753	EEF1AKMT4	55.818	-0.21034	1
ENSG00000275523	MIR6508	2.03182	-0.210268	1
ENSG00000151575	TEX9	960.448	-0.210198	1
ENSG00000168488	ATXN2L	4662.4	-0.210115	1
ENSG00000284726	AL109936.8	2.52862	-0.210108	1
ENSG00000127914	AKAP9	4612.3	-0.210051	1
ENSG00000078142	PIK3C3	4634.39	-0.210035	1
ENSG00000224216	AC234781.1	30.9004	-0.210012	1
ENSG00000244657	AC008267.7	5.44527	-0.209856	1
ENSG00000238018	AC093110.1	71.2326	-0.209756	1
ENSG00000213516	RBMXL1	2638.81	-0.209616	1
ENSG00000254694	AP001893.1	44.4326	-0.209593	1
ENSG00000233483	AC008105.2	20.1593	-0.209461	1
ENSG00000287553	AC090617.10	22.159	-0.209361	1
ENSG00000141446	ESCO1	1934.8	-0.209323	1
ENSG00000157833	GAREM2	1591.46	-0.209291	1
ENSG00000161265	U2AF1L4	37.6423	-0.209233	1
ENSG00000174482	LINGO2	652.738	-0.209174	1
ENSG00000164037	SLC9B1	84.7193	-0.209124	1
ENSG00000100603	SNW1	2343.1	-0.209012	1
ENSG00000158482	SNX29P1	18.4587	-0.208998	1
ENSG00000244151	AC010973.2	97.6565	-0.208907	1
ENSG00000159579	RSPRY1	3308.1	-0.208838	1
ENSG00000176024	ZNF613	325.288	-0.208799	1
ENSG00000035928	RFC1	4040.16	-0.208792	1
ENSG00000279530	AC092881.1	2.76799	-0.208786	1
ENSG00000166685	COG1	2057.6	-0.208774	1
ENSG00000254895	MTCO3P15	18.8497	-0.208757	1
ENSG00000279693	AC099521.3	34.8494	-0.208715	1
ENSG00000268030	AC005253.1	15.6433	-0.208641	1
ENSG00000249353	NPM1P27	142.132	-0.20864	1
ENSG00000226797	AC005828.1	29.5355	-0.208611	1
ENSG00000171574	ZNF584	568.505	-0.20859	1
ENSG00000182628	SKA2	2672.11	-0.208374	1
ENSG00000275964	AL355001.2	127.692	-0.208325	1
ENSG00000201772	SNORA5C	94.764	-0.208317	1
ENSG00000152601	MBNL1	2976.73	-0.208233	1
ENSG00000270171	AL359881.3	20.2886	-0.208194	1
ENSG00000259378	DCAF13P3	71.7122	-0.208169	1
ENSG00000251363	LINC02315	188.876	-0.208159	1
ENSG00000239779	WBP1	114.637	-0.208153	1
ENSG00000120688	WBP4	503.045	-0.208109	1
ENSG00000207389	RNU1-4	76.1821	-0.208063	1
ENSG00000252695	MIR2276	7.41318	-0.208055	1
ENSG00000186468	RPS23	8240.28	-0.208025	1
ENSG00000110076	NRXN2	1046.01	-0.208016	1
ENSG00000105865	DUS4L	382.596	-0.207989	1
ENSG00000231663	COA6-AS1	20.9931	-0.207951	1
ENSG00000241127	YAE1	926.028	-0.207939	1
ENSG00000258301	VASH1-AS1	145.542	-0.207887	1
ENSG00000287739	AC009019.2	6.18032	-0.207875	1
ENSG00000283225	MIR3199-2	2.81715	-0.207867	1
ENSG00000172809	RPL38	3547.07	-0.207846	1
ENSG00000158458	NRG2	281.822	-0.207801	1
ENSG00000256092	SBNO1-AS1	23.618	-0.207798	1
ENSG00000105409	ATP1A3	91.5064	-0.207783	1
ENSG00000159267	HLCS	2112.61	-0.207641	1
ENSG00000262668	AJ003147.2	33.1773	-0.207572	1
ENSG00000286388	AC026748.3	478.439	-0.207534	1
ENSG00000110274	CEP164	2703.21	-0.207477	1
ENSG00000277196	AC007325.2	9.88082	-0.207357	1
ENSG00000210196	MT-TP	457.606	-0.20735	1
ENSG00000104853	CLPTM1	2119.8	-0.207338	1
ENSG00000267062	AC018761.2	95.8339	-0.207308	1
ENSG00000259439	LINC01833	643.069	-0.207259	1
ENSG00000125851	PCSK2	21.0072	-0.207204	1
ENSG00000273559	CWC25	692.271	-0.207186	1
ENSG00000234545	FAM133B	1191.1	-0.207171	1
ENSG00000273449	AC093788.1	68.3104	-0.207023	1
ENSG00000232412	AL121601.1	12.0026	-0.20702	1
ENSG00000224479	AC104162.1	36.0377	-0.206961	1
ENSG00000279573	AC134407.2	89.4809	-0.206929	1
ENSG00000279853	AC004453.2	80.5691	-0.206923	1
ENSG00000229195	AC009495.1	2.11222	-0.20682	1
ENSG00000275485	AL512652.1	45.8847	-0.206715	1
ENSG00000134698	AGO4	1987.89	-0.206676	1
ENSG00000262831	AC145207.3	71.3006	-0.206651	1
ENSG00000122033	MTIF3	378.291	-0.206552	1
ENSG00000262049	AC139530.1	277.928	-0.206531	1
ENSG00000144619	CNTN4	2105	-0.206473	1
ENSG00000234456	MAGI2-AS3	4309.5	-0.206354	1
ENSG00000244490	RWDD4P1	45.7954	-0.206334	1
ENSG00000137166	FOXP4	846.753	-0.20631	1
ENSG00000168003	SLC3A2	2507.59	-0.206294	1
ENSG00000213228	RPL12P38	2.5421	-0.206183	1
ENSG00000272459	AC139795.3	12.2536	-0.206144	1
ENSG00000282995	FRG1EP	387.202	-0.206057	1
ENSG00000138771	SHROOM3	7682.97	-0.206046	1
ENSG00000128973	CLN6	787.093	-0.206019	1
ENSG00000187762	HSPE1P11	45.898	-0.206016	1
ENSG00000207331	RNU6-1263P	6.20346	-0.20599	1
ENSG00000049618	ARID1B	13050.3	-0.205963	1
ENSG00000142102	PGGHG	90.142	-0.205951	1
ENSG00000246889	AP000487.1	268.538	-0.205928	1
ENSG00000278384	AL354822.1	440.171	-0.205915	1
ENSG00000285533	RELA-DT	187.832	-0.205915	1
ENSG00000230461	PROX1-AS1	1356.26	-0.20591	1
ENSG00000196663	TECPR2	2192.39	-0.205791	1
ENSG00000279179	AL662907.2	57.3278	-0.205706	1
ENSG00000249602	AL589765.4	36.9276	-0.205637	1
ENSG00000188021	UBQLN2	2231.51	-0.205635	1
ENSG00000187536	TPM3P7	45.9894	-0.2056	1
ENSG00000184274	LINC00315	2.44581	-0.205592	1
ENSG00000210117	MT-TW	47.3049	-0.205455	1
ENSG00000263531	AC130324.1	9.00802	-0.205413	1
ENSG00000185658	BRWD1	10031.8	-0.20539	1
ENSG00000200291	AC006963.1	33.3926	-0.205352	1
ENSG00000282968	AGGF1P10	5.55543	-0.205313	1
ENSG00000230815	AL807757.1	63.8567	-0.205309	1
ENSG00000104689	TNFRSF10A	204.324	-0.205246	1
ENSG00000279417	AC019322.6	3.91792	-0.205198	1
ENSG00000253641	AC104964.1	58.6526	-0.205126	1
ENSG00000168813	ZNF507	3623.22	-0.205105	1
ENSG00000270474	IGHV3-29	3.80584	-0.205095	1
ENSG00000164117	FBXO8	2660.8	-0.20505	1
ENSG00000136630	HLX	95.739	-0.204969	1
ENSG00000278011	AC024941.1	5.98259	-0.204814	1
ENSG00000200428	AC078818.1	11.7322	-0.204747	1
ENSG00000234290	AC116366.2	21.6614	-0.204712	1
ENSG00000235088	AL031667.2	59.7276	-0.204465	1
ENSG00000206651	AL139412.1	31.3698	-0.204374	1
ENSG00000180228	PRKRA	1983.6	-0.204299	1
ENSG00000246792	AC106038.1	40.6783	-0.204271	1
ENSG00000163125	RPRD2	4197.68	-0.204264	1
ENSG00000125409	TEKT3	12.5651	-0.204217	1
ENSG00000257674	AC020629.1	32.8421	-0.204184	1
ENSG00000229212	AC044860.1	148.739	-0.204174	1
ENSG00000265646	TUFMP1	544.723	-0.20406	1
ENSG00000102010	BMX	8.48885	-0.203813	1
ENSG00000188786	MTF1	1885.31	-0.203774	1
ENSG00000166482	MFAP4	3480.36	-0.203768	1
ENSG00000110435	PDHX	1460.08	-0.203713	1
ENSG00000129675	ARHGEF6	910.632	-0.203641	1
ENSG00000237943	PRKCQ-AS1	151.398	-0.203636	1
ENSG00000089163	SIRT4	52.8494	-0.20362	1
ENSG00000254452	AP001107.2	26.0081	-0.20362	1
ENSG00000274964	AC026356.1	385.572	-0.203595	1
ENSG00000147144	CCDC120	351.616	-0.203559	1
ENSG00000142235	LMTK3	266.638	-0.203417	1
ENSG00000111832	RWDD1	963.252	-0.203345	1
ENSG00000144406	UNC80	3605.15	-0.20331	1
ENSG00000207404	AC109481.1	7.42748	-0.203276	1
ENSG00000243679	AC018638.5	717.726	-0.203181	1
ENSG00000175197	DDIT3	346.286	-0.203116	1
ENSG00000237422	AL158071.4	15.9682	-0.203031	1
ENSG00000112701	SENP6	5749.02	-0.203027	1
ENSG00000146278	PNRC1	1834.79	-0.203006	1
ENSG00000285596	AC017116.2	559.746	-0.202995	1
ENSG00000068650	ATP11A	2578.28	-0.202956	1
ENSG00000092871	RFFL	1193.74	-0.202919	1
ENSG00000126883	NUP214	4814.5	-0.202908	1
ENSG00000287811	AL391840.3	164.809	-0.202904	1
ENSG00000248840	AL645949.1	47.718	-0.202884	1
ENSG00000114841	DNAH1	548.572	-0.202865	1
ENSG00000239857	GET4	283.544	-0.202847	1
ENSG00000207488	AC002064.1	2.21407	-0.202813	1
ENSG00000117500	TMED5	2336.34	-0.202792	1
ENSG00000138018	SELENOI	5708.9	-0.202736	1
ENSG00000133256	PDE6B	225.621	-0.20259	1
ENSG00000253392	AC119403.1	74.3187	-0.202583	1
ENSG00000259280	AC018563.2	46.8515	-0.202579	1
ENSG00000137474	MYO7A	273.775	-0.202566	1
ENSG00000163510	CWC22	2039.76	-0.202446	1
ENSG00000132680	KHDC4	4461.29	-0.202384	1
ENSG00000071082	RPL31	5656.62	-0.202364	1
ENSG00000102189	EEA1	1069.9	-0.202363	1
ENSG00000114331	ACAP2	3527	-0.202356	1
ENSG00000232437	RPS26P42	49.229	-0.202278	1
ENSG00000268043	NBPF12	2595.63	-0.202262	1
ENSG00000232878	DPYD-AS1	5.39255	-0.202183	1
ENSG00000247081	BAALC-AS1	230.204	-0.202158	1
ENSG00000232748	AC135050.1	24.3272	-0.2021	1
ENSG00000178386	ZNF223	132.681	-0.202057	1
ENSG00000049245	VAMP3	3750.2	-0.202014	1
ENSG00000088053	GP6	10.3071	-0.201908	1
ENSG00000223023	AC106033.1	14.9776	-0.20187	1
ENSG00000169989	TIGD4	136.663	-0.201868	1
ENSG00000060237	WNK1	13121.3	-0.20185	1
ENSG00000272983	AL117339.4	123.945	-0.201844	1
ENSG00000107669	ATE1	3518.78	-0.201796	1
ENSG00000105821	DNAJC2	1767.31	-0.201777	1
ENSG00000288093	AL592295.5	47.7471	-0.20177	1
ENSG00000272518	AC036214.2	88.534	-0.201735	1
ENSG00000166136	NDUFB8	95.9195	-0.201708	1
ENSG00000134852	CLOCK	4199.14	-0.201688	1
ENSG00000168067	MAP4K2	1181.11	-0.201669	1
ENSG00000188277	C15orf62	11.5209	-0.201623	1
ENSG00000028277	POU2F2	54.1858	-0.201607	1
ENSG00000241230	RN7SL801P	14.5363	-0.20152	1
ENSG00000111845	PAK1IP1	885.702	-0.201489	1
ENSG00000261120	AL133299.1	4.78608	-0.201404	1
ENSG00000280309	AC023300.3	88.9189	-0.201321	1
ENSG00000213930	GALT	213.977	-0.201315	1
ENSG00000207789	MIR26A2	5.00859	-0.201279	1
ENSG00000118454	ANKRD13C	1401.06	-0.20127	1
ENSG00000175985	PLEKHD1	125.04	-0.201197	1
ENSG00000212493	SNORD19	28.1071	-0.201178	1
ENSG00000050438	SLC4A8	7523.2	-0.20113	1
ENSG00000105707	HPN	2.47996	-0.201053	1
ENSG00000166444	DENND2B	2102.37	-0.201023	1
ENSG00000279544	AL133243.4	327.116	-0.200941	1
ENSG00000230979	AC079250.1	31.6867	-0.200934	1
ENSG00000118482	PHF3	6016.4	-0.200893	1
ENSG00000241007	SEPTIN7P6	14.5099	-0.200821	1
ENSG00000280231	AL031719.2	12.5254	-0.200786	1
ENSG00000157103	SLC6A1	18.6262	-0.200752	1
ENSG00000228661	AC090587.1	2.96254	-0.200658	1
ENSG00000157349	DDX19B	413.987	-0.200571	1
ENSG00000170959	DCDC1	28.6539	-0.200348	1
ENSG00000235024	AC097468.2	21.1523	-0.200337	1
ENSG00000229422	AL512625.2	112.605	-0.200327	1
ENSG00000286327	AL035427.2	141.978	-0.200296	1
ENSG00000144161	ZC3H8	798.655	-0.200226	1
ENSG00000139974	SLC38A6	486.482	-0.200209	1
ENSG00000105329	TGFB1	537.162	-0.200191	1
ENSG00000141750	STAC2	179.832	-0.200133	1
ENSG00000272274	LINC00551	14.5988	-0.20013	1
ENSG00000263717	AC079336.1	7.02621	-0.200065	1
ENSG00000166167	BTRC	2490.83	-0.19996	1
ENSG00000104763	ASAH1	2506.18	-0.199934	1
ENSG00000282826	FRG1CP	1085.73	-0.199788	1
ENSG00000089682	RBM41	1440.47	-0.199765	1
ENSG00000170855	TRIAP1	1147.88	-0.199758	1
ENSG00000279520	AC093525.8	102.849	-0.199732	1
ENSG00000116251	RPL22	1930.61	-0.199602	1
ENSG00000138778	CENPE	1605.3	-0.199585	1
ENSG00000273888	FRMD6-AS1	203.165	-0.199536	1
ENSG00000228107	AP000692.1	36.5642	-0.199497	1
ENSG00000261879	AC087500.1	308.374	-0.199488	1
ENSG00000171150	SOCS5	2824.3	-0.199488	1
ENSG00000103194	USP10	4098.54	-0.199433	1
ENSG00000172086	KRCC1	646.756	-0.199267	1
ENSG00000219433	BTBD10P2	30.9893	-0.199233	1
ENSG00000162772	ATF3	938.668	-0.199226	1
ENSG00000099797	TECR	1194.15	-0.199173	1
ENSG00000200241	AC009309.1	31.2658	-0.199134	1
ENSG00000165660	ABRAXAS2	1379.14	-0.199034	1
ENSG00000113621	TXNDC15	1271.79	-0.199013	1
ENSG00000126775	ATG14	1092.78	-0.199007	1
ENSG00000201077	RNU6-188P	8.80256	-0.198964	1
ENSG00000262721	AC135048.2	29.4498	-0.198922	1
ENSG00000237194	SNAI1P1	15.8224	-0.198921	1
ENSG00000125482	TTF1	1427.48	-0.198901	1
ENSG00000220744	RPL5P18	188.458	-0.1989	1
ENSG00000233956	BTF3P6	29.8967	-0.198633	1
ENSG00000150938	CRIM1	4.92191	-0.198611	1
ENSG00000213937	CLDN9	18.7011	-0.198535	1
ENSG00000026950	BTN3A1	838.277	-0.198476	1
ENSG00000285589	AC010422.8	64.3183	-0.198425	1
ENSG00000273133	AC116651.1	40.2442	-0.198385	1
ENSG00000117724	CENPF	15500.4	-0.198257	1
ENSG00000122585	NPY	1044.99	-0.198224	1
ENSG00000272902	TBC1D8-AS1	59.0929	-0.198159	1
ENSG00000067113	PLPP1	223.599	-0.198136	1
ENSG00000144366	GULP1	5778.31	-0.198066	1
ENSG00000163378	EOGT	700.755	-0.198057	1
ENSG00000135900	MRPL44	1031.02	-0.198017	1
ENSG00000279283	AC131009.4	66.1148	-0.197994	1
ENSG00000235958	UBOX5-AS1	6.98602	-0.197984	1
ENSG00000205707	ETFRF1	262.848	-0.197918	1
ENSG00000198185	ZNF334	1066.66	-0.197855	1
ENSG00000265194	AL359922.2	6.1899	-0.197725	1
ENSG00000273136	NBPF26	238.535	-0.197696	1
ENSG00000258001	AC126614.1	5.119	-0.197653	1
ENSG00000268655	AC008687.4	13.4815	-0.197651	1
ENSG00000280128	AL662795.2	1568.73	-0.197567	1
ENSG00000183150	GPR19	381.293	-0.197548	1
ENSG00000128654	MTX2	1361.7	-0.197528	1
ENSG00000073050	XRCC1	503.507	-0.197525	1
ENSG00000119599	DCAF4	304.12	-0.197518	1
ENSG00000196284	SUPT3H	459.513	-0.197514	1
ENSG00000260077	AC104794.3	62.1454	-0.197374	1
ENSG00000164171	ITGA2	1367.29	-0.197351	1
ENSG00000113583	C5orf15	1272.54	-0.19735	1
ENSG00000232633	AC079465.1	7.44824	-0.197339	1
ENSG00000236801	RPL24P8	80.1834	-0.197238	1
ENSG00000161860	SYCE2	28.442	-0.197175	1
ENSG00000166192	SENP8	178.343	-0.197159	1
ENSG00000187045	TMPRSS6	4.23758	-0.19711	1
ENSG00000116337	AMPD2	1967.32	-0.197099	1
ENSG00000158856	DMTN	415.99	-0.197095	1
ENSG00000260495	AC009148.1	107.745	-0.197061	1
ENSG00000134882	UBAC2	2237.93	-0.197019	1
ENSG00000125818	PSMF1	2398.89	-0.197012	1
ENSG00000188158	NHS	716.806	-0.196972	1
ENSG00000067533	RRP15	2075.74	-0.196961	1
ENSG00000276087	AC008073.3	17.1193	-0.196958	1
ENSG00000233560	KRT8P39	150.202	-0.196957	1
ENSG00000197106	SLC6A17	110.172	-0.196802	1
ENSG00000113240	CLK4	777.041	-0.196799	1
ENSG00000251474	RPL32P3	1152.68	-0.196766	1
ENSG00000126267	COX6B1	1146.86	-0.19658	1
ENSG00000176018	LYSMD3	710.51	-0.196569	1
ENSG00000181019	NQO1	710.355	-0.196565	1
ENSG00000162592	CCDC27	15.8296	-0.196554	1
ENSG00000086570	FAT2	2.25609	-0.196541	1
ENSG00000239474	KLHL41	26.9009	-0.196434	1
ENSG00000077721	UBE2A	1614.6	-0.196388	1
ENSG00000105379	ETFB	163.935	-0.19636	1
ENSG00000266371	AC079915.1	185.858	-0.196319	1
ENSG00000261609	GAN	779.48	-0.19631	1
ENSG00000197903	H2BC12	2334.99	-0.196307	1
ENSG00000258944	AC004846.2	154.098	-0.196257	1
ENSG00000250038	AC093791.1	238.593	-0.196177	1
ENSG00000135390	ATP5MC2	2244.48	-0.196089	1
ENSG00000269151	AC007193.3	6.9425	-0.196058	1
ENSG00000165675	ENOX2	676.173	-0.195995	1
ENSG00000130021	PUDP	1114.98	-0.195934	1
ENSG00000217159	LARP1P1	35.0491	-0.195909	1
ENSG00000116747	RO60	8927.37	-0.195907	1
ENSG00000269246	AC011445.2	2.54765	-0.195824	1
ENSG00000117009	KMO	5.50085	-0.195804	1
ENSG00000097033	SH3GLB1	3001.91	-0.195799	1
ENSG00000230125	EEF1A1P39	6.38378	-0.195756	1
ENSG00000163521	GLB1L	204.636	-0.195751	1
ENSG00000285106	AC016831.6	38.5231	-0.195742	1
ENSG00000134259	NGF	9.39357	-0.195713	1
ENSG00000130810	PPAN	139.131	-0.195693	1
ENSG00000237125	HAND2-AS1	21736.3	-0.195692	1
ENSG00000281332	LINC00997	126.546	-0.195676	1
ENSG00000103148	NPRL3	1187.17	-0.195673	1
ENSG00000258727	AL135999.1	110	-0.195664	1
ENSG00000254192	AC011365.3	42.3041	-0.195623	1
ENSG00000235313	HM13-IT1	70.3944	-0.195561	1
ENSG00000203667	COX20	1992.09	-0.195509	1
ENSG00000120370	GORAB	493.917	-0.19535	1
ENSG00000166889	PATL1	1846.07	-0.195292	1
ENSG00000101470	TNNC2	16.0519	-0.195182	1
ENSG00000233208	LINC00642	28.601	-0.195136	1
ENSG00000167981	ZNF597	521.541	-0.195093	1
ENSG00000167968	DNASE1L2	67.8579	-0.195077	1
ENSG00000221406	MIR320B2	31.2159	-0.19475	1
ENSG00000261904	MTND5P33	4.48518	-0.194594	1
ENSG00000179818	PCBP1-AS1	1401.29	-0.194573	1
ENSG00000251600	AC107223.1	20.585	-0.194541	1
ENSG00000065675	PRKCQ	184.965	-0.194465	1
ENSG00000281195	AC007878.1	544.898	-0.194433	1
ENSG00000259495	AC016705.2	626.217	-0.1944	1
ENSG00000277840	AC026368.1	155.353	-0.194375	1
ENSG00000228719	AL022313.2	4.63976	-0.194296	1
ENSG00000271816	AC022400.5	73.6929	-0.194287	1
ENSG00000180376	CCDC66	1001.41	-0.194285	1
ENSG00000285649	AL357079.2	22.7144	-0.194217	1
ENSG00000088876	ZNF343	1067.63	-0.194178	1
ENSG00000221988	PPT2	297.868	-0.194139	1
ENSG00000274251	AP003419.2	18.6035	-0.194066	1
ENSG00000269176	AP001160.3	198.938	-0.194065	1
ENSG00000106633	GCK	39.3721	-0.194028	1
ENSG00000271625	PSMA6P4	4.07467	-0.194026	1
ENSG00000149548	CCDC15	652.822	-0.193979	1
ENSG00000136160	EDNRB	19.1583	-0.193909	1
ENSG00000204653	ASPDH	76.545	-0.193904	1
ENSG00000084693	AGBL5	2761.34	-0.19386	1
ENSG00000168487	BMP1	867.195	-0.193833	1
ENSG00000196421	C20orf204	101.199	-0.193708	1
ENSG00000267319	SELENOKP1	13.311	-0.193697	1
ENSG00000285871	AL359844.1	6.25207	-0.193691	1
ENSG00000229867	STEAP3-AS1	13.8058	-0.193682	1
ENSG00000285571	AL513548.4	31.2515	-0.193596	1
ENSG00000246763	RGMB-AS1	13.7196	-0.193558	1
ENSG00000171914	TLN2	6044.02	-0.193555	1
ENSG00000278952	AP003068.4	18.6368	-0.193492	1
ENSG00000007047	MARK4	1661.91	-0.193382	1
ENSG00000259948	AC124068.1	12.8604	-0.193228	1
ENSG00000125870	SNRPB2	2052.69	-0.193097	1
ENSG00000120160	EQTN	2.53637	-0.193032	1
ENSG00000233143	DIRC3-AS1	12.3116	-0.19303	1
ENSG00000073417	PDE8A	2446.41	-0.193002	1
ENSG00000169814	BTD	1080.4	-0.192995	1
ENSG00000119509	INVS	2029.96	-0.192919	1
ENSG00000186051	TAL2	14.2872	-0.192886	1
ENSG00000180881	CAPS2	669.178	-0.192881	1
ENSG00000257225	AC079601.2	75.3146	-0.192798	1
ENSG00000188283	ZNF383	986.666	-0.19274	1
ENSG00000159885	ZNF222	267.543	-0.192719	1
ENSG00000118640	VAMP8	7.06174	-0.192712	1
ENSG00000148450	MSRB2	2325.06	-0.192641	1
ENSG00000126746	ZNF384	1924.52	-0.192632	1
ENSG00000143977	SNRPG	1174.41	-0.192533	1
ENSG00000146587	RBAK	3039.11	-0.192504	1
ENSG00000253173	H2AZP2	2.62872	-0.192486	1
ENSG00000145349	CAMK2D	2568.5	-0.192474	1
ENSG00000178338	ZNF354B	441.225	-0.192293	1
ENSG00000198718	TOGARAM1	1144.11	-0.192266	1
ENSG00000164338	UTP15	1533.69	-0.192214	1
ENSG00000279817	AC073911.2	6.13687	-0.192195	1
ENSG00000136603	SKIL	5441.71	-0.192175	1
ENSG00000162236	STX5	887.595	-0.192167	1
ENSG00000248124	RRN3P1	714.384	-0.19214	1
ENSG00000276517	AL133243.3	557.515	-0.192067	1
ENSG00000236618	PITPNA-AS1	115.535	-0.192032	1
ENSG00000267698	AC002116.2	63.5657	-0.191994	1
ENSG00000125386	FAM193A	2787.23	-0.191946	1
ENSG00000198715	GLMP	1328.15	-0.191927	1
ENSG00000134014	ELP3	1905.22	-0.191865	1
ENSG00000260924	LINC01311	81.3113	-0.191794	1
ENSG00000142871	CCN1	296.109	-0.191773	1
ENSG00000275248	AL355810.1	3.35502	-0.191737	1
ENSG00000162994	CLHC1	1036.56	-0.19168	1
ENSG00000130811	EIF3G	3380.12	-0.191609	1
ENSG00000166439	RNF169	2986.88	-0.191537	1
ENSG00000227755	AP000344.1	2.73503	-0.191513	1
ENSG00000077327	SPAG6	201.572	-0.191407	1
ENSG00000246308	AC116535.2	37.6312	-0.19134	1
ENSG00000124228	DDX27	1565.04	-0.191312	1
ENSG00000215159	AC025262.1	6.54333	-0.191241	1
ENSG00000182983	ZNF662	311.662	-0.191187	1
ENSG00000156026	MCU	726.809	-0.191146	1
ENSG00000275910	AC138932.6	90.9718	-0.191142	1
ENSG00000260895	AP003071.1	25.9905	-0.191137	1
ENSG00000117318	ID3	2101.43	-0.191105	1
ENSG00000135423	GLS2	75.2581	-0.190993	1
ENSG00000082213	C5orf22	1903.92	-0.19098	1
ENSG00000266640	MIR4754	5.43513	-0.190973	1
ENSG00000259780	AC009065.2	25.3924	-0.190892	1
ENSG00000283419	MIR6874	2.17283	-0.190869	1
ENSG00000280145	CU638689.4	44.559	-0.190854	1
ENSG00000230327	MTCO1P42	11.7297	-0.190797	1
ENSG00000256628	ZBTB11-AS1	319.776	-0.190713	1
ENSG00000171475	WIPF2	2733.36	-0.190705	1
ENSG00000136819	C9orf78	1049.38	-0.190607	1
ENSG00000166233	ARIH1	6622.18	-0.190553	1
ENSG00000241959	RN7SL76P	14.5135	-0.190436	1
ENSG00000234329	AL604028.2	153.634	-0.190431	1
ENSG00000245857	AF233439.1	211.639	-0.190406	1
ENSG00000287151	C2orf27A	376.677	-0.190349	1
ENSG00000277075	H2AC8	3449.21	-0.190324	1
ENSG00000167196	FBXO22	3185.97	-0.190268	1
ENSG00000095015	MAP3K1	12323	-0.190244	1
ENSG00000144802	NFKBIZ	286.732	-0.190237	1
ENSG00000206676	AC069483.1	106.721	-0.190236	1
ENSG00000169432	SCN9A	3728.8	-0.190091	1
ENSG00000227582	ADGRF5P1	12.221	-0.190068	1
ENSG00000089091	DZANK1	662.723	-0.190023	1
ENSG00000152193	OBI1	1554.3	-0.190003	1
ENSG00000135341	MAP3K7	3616.75	-0.189884	1
ENSG00000230457	PA2G4P4	130.863	-0.189877	1
ENSG00000162694	EXTL2	3158.19	-0.189873	1
ENSG00000065559	MAP2K4	3347.44	-0.189795	1
ENSG00000083817	ZNF416	583.001	-0.189702	1
ENSG00000269425	AC104521.1	21.7318	-0.189666	1
ENSG00000180739	S1PR5	19.8297	-0.189649	1
ENSG00000173889	PHC3	4264.09	-0.18956	1
ENSG00000267205	AC005954.2	4.00387	-0.189539	1
ENSG00000174796	THAP6	993.584	-0.189514	1
ENSG00000108786	HSD17B1	138.204	-0.189495	1
ENSG00000213483	NDUFAF4P2	3.59232	-0.189466	1
ENSG00000162959	MEMO1	396.837	-0.189449	1
ENSG00000234028	EIF2AK3-DT	131.182	-0.189425	1
ENSG00000114948	ADAM23	1406.54	-0.189407	1
ENSG00000214160	ALG3	763.464	-0.189363	1
ENSG00000229539	AL353194.1	145.442	-0.189344	1
ENSG00000269939	PCF11-AS1	174.976	-0.189138	1
ENSG00000120658	ENOX1	185.259	-0.189134	1
ENSG00000230992	FAM201B	10.4923	-0.189112	1
ENSG00000187690	EZHIP	12.3082	-0.189041	1
ENSG00000169519	METTL15	1396.86	-0.189033	1
ENSG00000141034	GID4	791.517	-0.189016	1
ENSG00000125611	CHCHD5	255.044	-0.189008	1
ENSG00000198920	KIAA0753	2561.72	-0.188994	1
ENSG00000111664	GNB3	117.928	-0.188918	1
ENSG00000235651	AC064850.1	193.189	-0.188877	1
ENSG00000232648	AC107214.1	127.471	-0.188845	1
ENSG00000212719	LINC02693	567.029	-0.188822	1
ENSG00000245293	AC096564.1	12.171	-0.188542	1
ENSG00000135502	SLC26A10	13.1441	-0.188525	1
ENSG00000212864	RNF208	299.077	-0.188409	1
ENSG00000232015	HSPE1P25	30.5404	-0.188307	1
ENSG00000180336	MEIOC	99.2425	-0.188191	1
ENSG00000118997	DNAH7	581.543	-0.188187	1
ENSG00000215154	AC141586.1	206.314	-0.188129	1
ENSG00000198963	RORB	7223.17	-0.188121	1
ENSG00000256771	ZNF253	863.411	-0.188057	1
ENSG00000257624	AC004024.1	11.495	-0.187993	1
ENSG00000168564	CDKN2AIP	1055.37	-0.187972	1
ENSG00000232956	SNHG15	1196.84	-0.187951	1
ENSG00000104859	CLASRP	954.573	-0.187933	1
ENSG00000252153	MIR2278	33.5376	-0.187871	1
ENSG00000146476	ARMT1	837.858	-0.187795	1
ENSG00000063169	BICRA	772.333	-0.187665	1
ENSG00000135749	PCNX2	4327.58	-0.187615	1
ENSG00000161202	DVL3	3919.77	-0.187606	1
ENSG00000260083	MIR762HG	116.993	-0.187498	1
ENSG00000236676	AC117944.1	2.92285	-0.187495	1
ENSG00000173208	ABCD2	3968.09	-0.187468	1
ENSG00000147316	MCPH1	1133.59	-0.187333	1
ENSG00000258647	LINC00930	3.27886	-0.187277	1
ENSG00000035681	NSMAF	2085	-0.187255	1
ENSG00000106299	WASL	5185.12	-0.187218	1
ENSG00000157368	IL34	7.60894	-0.187208	1
ENSG00000261360	AC010491.1	91.996	-0.187205	1
ENSG00000272219	AC005072.1	264.651	-0.187163	1
ENSG00000257027	AC010186.3	354.161	-0.187139	1
ENSG00000179523	EIF3J-DT	324.387	-0.18707	1
ENSG00000174564	IL20RB	97.2712	-0.187038	1
ENSG00000177700	POLR2L	565.404	-0.186891	1
ENSG00000177189	RPS6KA3	2452.54	-0.186859	1
ENSG00000115307	AUP1	2259.83	-0.186823	1
ENSG00000213690	AL360271.1	16.933	-0.186813	1
ENSG00000204842	ATXN2	4556.53	-0.1868	1
ENSG00000161714	PLCD3	723.256	-0.186776	1
ENSG00000135315	CEP162	1485.4	-0.186732	1
ENSG00000162144	CYB561A3	1307.69	-0.186711	1
ENSG00000006530	AGK	2333.34	-0.186688	1
ENSG00000280832	GSEC	393.3	-0.186671	1
ENSG00000123159	GIPC1	1166.35	-0.186584	1
ENSG00000213918	DNASE1	2663.79	-0.186544	1
ENSG00000283047	FRG1FP	19.6854	-0.186535	1
ENSG00000128908	INO80	3512.2	-0.186517	1
ENSG00000113649	TCERG1	4633.35	-0.186475	1
ENSG00000226308	AL122058.1	6.89988	-0.186414	1
ENSG00000113805	CNTN3	220.801	-0.186388	1
ENSG00000270332	SMC2-AS1	28.0512	-0.186363	1
ENSG00000113851	CRBN	1523.74	-0.186305	1
ENSG00000187066	TMEM262	15.1815	-0.186294	1
ENSG00000137070	IL11RA	291.65	-0.186281	1
ENSG00000271533	Z83843.1	1516.35	-0.186237	1
ENSG00000166275	BORCS7	331.147	-0.186163	1
ENSG00000272599	AC016394.3	134.001	-0.186107	1
ENSG00000286555	AP003065.3	7.50778	-0.186	1
ENSG00000188487	INSC	37.7024	-0.185835	1
ENSG00000095574	IKZF5	775.689	-0.185812	1
ENSG00000137841	PLCB2	58.8989	-0.185796	1
ENSG00000135541	AHI1	2639.53	-0.185759	1
ENSG00000137343	ATAT1	1159.58	-0.185654	1
ENSG00000176973	FAM89B	27.8513	-0.185634	1
ENSG00000259153	AC004816.1	112.872	-0.185587	1
ENSG00000187837	H1-2	7226.19	-0.185583	1
ENSG00000118058	KMT2A	11761.8	-0.185571	1
ENSG00000240137	ERICH6-AS1	165.756	-0.185559	1
ENSG00000138592	USP8	3832.29	-0.185475	1
ENSG00000214273	AGGF1P1	127.657	-0.185466	1
ENSG00000181929	PRKAG1	1362.41	-0.185453	1
ENSG00000152439	ZNF773	491.685	-0.185434	1
ENSG00000254333	NDST1-AS1	16.1472	-0.185409	1
ENSG00000280303	ERICD	113.063	-0.185391	1
ENSG00000287093	AC003093.1	23.5557	-0.185336	1
ENSG00000258738	AL121603.2	154.597	-0.185313	1
ENSG00000118894	EEF2KMT	661.993	-0.185272	1
ENSG00000167770	OTUB1	1569.79	-0.185192	1
ENSG00000235257	ITGA9-AS1	337.102	-0.185182	1
ENSG00000126464	PRR12	2522.16	-0.185178	1
ENSG00000225449	RAB6C-AS1	27.2544	-0.18517	1
ENSG00000228251	AC012442.2	86.9509	-0.18512	1
ENSG00000271826	PLS3-AS1	23.1026	-0.185078	1
ENSG00000008277	ADAM22	19837	-0.185056	1
ENSG00000185909	KLHDC8B	1109.45	-0.185055	1
ENSG00000178764	ZHX2	314.334	-0.184974	1
ENSG00000126790	L3HYPDH	410.757	-0.184884	1
ENSG00000159445	THEM4	1147.08	-0.184848	1
ENSG00000197062	ZSCAN26	565.435	-0.184817	1
ENSG00000261534	AL596244.1	240.435	-0.18481	1
ENSG00000260953	AC009093.4	6.79754	-0.184769	1
ENSG00000222858	RNU6-920P	57.8617	-0.184724	1
ENSG00000214711	CAPN14	83.8856	-0.184659	1
ENSG00000078549	ADCYAP1R1	1883.05	-0.184653	1
ENSG00000277283	AC004812.2	127.283	-0.184624	1
ENSG00000224609	AC093425.1	39.2826	-0.184622	1
ENSG00000284237	LINC02767	19.2179	-0.1846	1
ENSG00000114391	RPL24	5181.01	-0.184551	1
ENSG00000269275	AC020922.3	10.7677	-0.184545	1
ENSG00000137103	TMEM8B	844.754	-0.184527	1
ENSG00000143294	PRCC	5436.47	-0.184518	1
ENSG00000100731	PCNX1	8265.7	-0.184494	1
ENSG00000205832	C16orf96	22.841	-0.184475	1
ENSG00000169609	C15orf40	1517.7	-0.184466	1
ENSG00000163798	SLC4A1AP	1196.73	-0.184435	1
ENSG00000103061	SLC7A6OS	1073.57	-0.184382	1
ENSG00000231937	AC116666.1	11.088	-0.184371	1
ENSG00000280115	AC136603.1	23.1533	-0.184356	1
ENSG00000262313	AC127496.3	12.7993	-0.184353	1
ENSG00000280053	AC011199.1	32.5563	-0.184352	1
ENSG00000163935	SFMBT1	1053.41	-0.184337	1
ENSG00000188013	MEIS3P2	39.2851	-0.184219	1
ENSG00000265435	MIR3121	6.48813	-0.18406	1
ENSG00000275215	RNA5-8SN3	303.125	-0.184019	1
ENSG00000249851	RPS27AP18	11.7885	-0.184002	1
ENSG00000079277	MKNK1	754.693	-0.183974	1
ENSG00000159409	CELF3	2044.46	-0.183925	1
ENSG00000283141	LINC02666	90.2142	-0.183787	1
ENSG00000117360	PRPF3	2802.15	-0.18377	1
ENSG00000250366	TUNAR	51.0283	-0.183746	1
ENSG00000011243	AKAP8L	1219.18	-0.183721	1
ENSG00000113119	TMCO6	227.28	-0.183708	1
ENSG00000242779	ZNF702P	465.316	-0.183671	1
ENSG00000124067	SLC12A4	1803.89	-0.183654	1
ENSG00000080608	PUM3	2852.02	-0.183647	1
ENSG00000072952	MRVI1	621.902	-0.183601	1
ENSG00000287205	AL451054.4	73.6251	-0.183597	1
ENSG00000198225	FKBP1C	57.2544	-0.18355	1
ENSG00000260604	AL590004.3	19.0273	-0.18343	1
ENSG00000231515	AC006003.1	20.2328	-0.183421	1
ENSG00000224057	EGFR-AS1	24.0589	-0.183414	1
ENSG00000234062	AL390879.1	205.225	-0.183361	1
ENSG00000231628	AL133406.2	11.1266	-0.183335	1
ENSG00000266072	MIR5693	11.2919	-0.18333	1
ENSG00000259366	AC108449.2	1049.84	-0.183285	1
ENSG00000145919	BOD1	1774.15	-0.183232	1
ENSG00000113108	APBB3	354.742	-0.183207	1
ENSG00000143748	NVL	1883.39	-0.183155	1
ENSG00000237852	AC119800.1	7.16121	-0.183128	1
ENSG00000252390	RNU5F-4P	4.32011	-0.183094	1
ENSG00000205302	SNX2	1817.89	-0.182977	1
ENSG00000182263	FIGN	1476.88	-0.182912	1
ENSG00000287088	AP001066.1	110.531	-0.182908	1
ENSG00000147124	ZNF41	950.355	-0.182845	1
ENSG00000100353	EIF3D	5165.99	-0.18283	1
ENSG00000285796	AL162458.1	677.602	-0.182805	1
ENSG00000227888	FAM66A	52.5664	-0.182776	1
ENSG00000155366	RHOC	1075.88	-0.182716	1
ENSG00000285873	AL445253.1	22.9674	-0.182703	1
ENSG00000242551	POU5F1P6	43.2923	-0.182609	1
ENSG00000146232	NFKBIE	349.194	-0.182574	1
ENSG00000172667	ZMAT3	11057.8	-0.182533	1
ENSG00000116205	TCEANC2	1295.59	-0.182436	1
ENSG00000253263	AP003354.2	78.8036	-0.182422	1
ENSG00000110721	CHKA	1749.71	-0.18242	1
ENSG00000234369	TATDN1P1	2.55346	-0.182411	1
ENSG00000067334	DNTTIP2	1944.19	-0.182361	1
ENSG00000129250	KIF1C	1649.47	-0.182314	1
ENSG00000270988	AC019257.2	37.942	-0.182209	1
ENSG00000170085	SIMC1	1182.64	-0.182147	1
ENSG00000275709	AC090527.4	35.7508	-0.18212	1
ENSG00000137776	SLTM	3115.53	-0.181999	1
ENSG00000270571	AC007681.1	16.8986	-0.181909	1
ENSG00000254590	AP003396.2	14.3505	-0.18183	1
ENSG00000255693	LINC02389	4.9665	-0.181785	1
ENSG00000261617	LINC02177	4.0928	-0.181757	1
ENSG00000079150	FKBP7	650.268	-0.18175	1
ENSG00000110492	MDK	6341.38	-0.181734	1
ENSG00000223802	CERS1	50.7196	-0.181707	1
ENSG00000184924	PTRHD1	384.373	-0.181683	1
ENSG00000184216	IRAK1	4213.16	-0.181662	1
ENSG00000174748	RPL15	30318.2	-0.181599	1
ENSG00000261544	AC011939.2	48.1055	-0.181551	1
ENSG00000230224	PHBP9	3.84086	-0.181532	1
ENSG00000105793	GTPBP10	1511.49	-0.181486	1
ENSG00000198840	MT-ND3	934.655	-0.181472	1
ENSG00000073711	PPP2R3A	1266.25	-0.181459	1
ENSG00000280424	BX537318.2	18.628	-0.181449	1
ENSG00000196505	GDAP2	3748.86	-0.181394	1
ENSG00000055609	KMT2C	20525	-0.181342	1
ENSG00000218510	LINC00339	348.966	-0.18132	1
ENSG00000225891	DHDDS-AS1	183.79	-0.181296	1
ENSG00000104442	ARMC1	2228.7	-0.181243	1
ENSG00000184923	NUTM2A	45.5794	-0.181112	1
ENSG00000182600	SNORC	94.7717	-0.18105	1
ENSG00000102921	N4BP1	2490.07	-0.181047	1
ENSG00000198886	MT-ND4	14994.4	-0.181005	1
ENSG00000254884	PRR13P2	41.4634	-0.180986	1
ENSG00000074276	CDHR2	39.8334	-0.180921	1
ENSG00000271746	AL031848.2	17.4442	-0.180904	1
ENSG00000267270	PARD6G-AS1	344.326	-0.180877	1
ENSG00000124160	NCOA5	2254.87	-0.180763	1
ENSG00000245937	LINC01184	1531.77	-0.18066	1
ENSG00000234523	NDUFB1P2	15.4286	-0.180406	1
ENSG00000280088	AC126474.2	190.572	-0.180373	1
ENSG00000175772	LINC01106	3.33808	-0.180276	1
ENSG00000234818	AC007314.1	8.2265	-0.180192	1
ENSG00000105605	CACNG7	894.364	-0.180088	1
ENSG00000139508	SLC46A3	125.59	-0.180062	1
ENSG00000286975	AP005136.4	16.5629	-0.180051	1
ENSG00000270301	AC174071.1	2.52688	-0.179983	1
ENSG00000154639	CXADR	2448.39	-0.179976	1
ENSG00000213073	AL353625.1	403.86	-0.179884	1
ENSG00000241468	ATP5MF	574.98	-0.179791	1
ENSG00000137764	MAP2K5	1012.29	-0.179782	1
ENSG00000198315	ZKSCAN8	4335.55	-0.179762	1
ENSG00000166548	TK2	488.948	-0.179666	1
ENSG00000127540	UQCR11	387.174	-0.179626	1
ENSG00000180264	ADGRD2	26.9814	-0.179603	1
ENSG00000135926	TMBIM1	46.3907	-0.179561	1
ENSG00000225187	AC073283.1	48.6615	-0.179546	1
ENSG00000138316	ADAMTS14	148.984	-0.17954	1
ENSG00000164190	NIPBL	7538.42	-0.179527	1
ENSG00000146094	DOK3	188.981	-0.179518	1
ENSG00000154608	CEP170P1	158.039	-0.179478	1
ENSG00000107959	PITRM1	1284.1	-0.179347	1
ENSG00000171204	TMEM126B	851.378	-0.179336	1
ENSG00000272948	AP001412.1	21.9007	-0.179224	1
ENSG00000182150	ERCC6L2	5306.98	-0.179145	1
ENSG00000281357	ARRDC3-AS1	174.05	-0.179119	1
ENSG00000230137	AC004832.2	2.4406	-0.179087	1
ENSG00000135297	MTO1	814.574	-0.178978	1
ENSG00000261003	AL008628.1	11.0385	-0.178937	1
ENSG00000114124	GRK7	9.9882	-0.178925	1
ENSG00000220842	RPL21P16	200.476	-0.17892	1
ENSG00000163590	PPM1L	3779.43	-0.178828	1
ENSG00000240053	LY6G5B	63.3731	-0.178824	1
ENSG00000172965	MIR4435-2HG	795.174	-0.178763	1
ENSG00000250900	AC008443.6	8.83856	-0.178714	1
ENSG00000164236	ANKRD33B	258.479	-0.178683	1
ENSG00000168066	SF1	8720.48	-0.178603	1
ENSG00000133624	ZNF767P	1341.52	-0.178601	1
ENSG00000165813	CCDC186	870.409	-0.17856	1
ENSG00000070756	PABPC1	25553.3	-0.178467	1
ENSG00000143970	ASXL2	5803.08	-0.178432	1
ENSG00000242971	RN7SL233P	23.4876	-0.178324	1
ENSG00000259589	AC073167.1	21.7486	-0.178264	1
ENSG00000110104	CCDC86	961.102	-0.178238	1
ENSG00000205693	MANSC4	3.89568	-0.178136	1
ENSG00000100285	NEFH	1487.01	-0.17809	1
ENSG00000099204	ABLIM1	10594.6	-0.178072	1
ENSG00000215271	HOMEZ	779.478	-0.178071	1
ENSG00000268364	SMC5-AS1	155.773	-0.177841	1
ENSG00000204564	C6orf136	226.63	-0.177834	1
ENSG00000286318	AC096576.6	22.7273	-0.177736	1
ENSG00000255394	C8orf49	301.375	-0.177662	1
ENSG00000158615	PPP1R15B	7179.85	-0.177659	1
ENSG00000272072	AC004492.1	63.146	-0.177658	1
ENSG00000260318	COX6CP1	87.1736	-0.177658	1
ENSG00000168398	BDKRB2	215.412	-0.177395	1
ENSG00000107771	CCSER2	3612.86	-0.177392	1
ENSG00000285184	AC244033.2	725.941	-0.177288	1
ENSG00000224043	CCNT2-AS1	225.176	-0.177251	1
ENSG00000157450	RNF111	4143.81	-0.177234	1
ENSG00000104497	SNX16	643.888	-0.177197	1
ENSG00000287260	AL357075.3	15.141	-0.177108	1
ENSG00000272344	SNORD114-21	6.89395	-0.176938	1
ENSG00000108622	ICAM2	61.2651	-0.176937	1
ENSG00000240625	RN7SL403P	3.05926	-0.176825	1
ENSG00000267475	AC008736.1	19.6522	-0.176774	1
ENSG00000213553	RPLP0P6	1447.49	-0.176753	1
ENSG00000165495	PKNOX2	12.5381	-0.176734	1
ENSG00000144821	MYH15	527.485	-0.176679	1
ENSG00000259707	AC105339.4	71.6733	-0.17667	1
ENSG00000197345	MRPL21	947.979	-0.176648	1
ENSG00000261770	AC006504.1	163.751	-0.176644	1
ENSG00000198160	MIER1	2748.45	-0.176611	1
ENSG00000266736	GTF2IP6	190.862	-0.176601	1
ENSG00000228335	AC073063.1	15.7306	-0.176587	1
ENSG00000176933	TOB2P1	85.7574	-0.176543	1
ENSG00000124496	TRERF1	1212.33	-0.176527	1
ENSG00000160124	CCDC58	310.358	-0.176526	1
ENSG00000106868	SUSD1	1875.73	-0.176391	1
ENSG00000239264	TXNDC5	66.0994	-0.176372	1
ENSG00000137857	DUOX1	38.7936	-0.176352	1
ENSG00000254061	AC091144.2	30.7265	-0.176324	1
ENSG00000173575	CHD2	7012.24	-0.176283	1
ENSG00000279569	AC020763.4	85.3547	-0.176273	1
ENSG00000283206	MIR941-1	3.12454	-0.176225	1
ENSG00000130402	ACTN4	3200.68	-0.176195	1
ENSG00000250067	YJEFN3	131.484	-0.176186	1
ENSG00000238778	RNU7-80P	15.4471	-0.176148	1
ENSG00000259946	BX005019.1	321.322	-0.176142	1
ENSG00000155545	MIER3	3791.16	-0.176139	1
ENSG00000069509	FUNDC1	367.855	-0.176114	1
ENSG00000196810	CTBP1-DT	1110.95	-0.17606	1
ENSG00000156535	CD109	33.5084	-0.176018	1
ENSG00000267757	EML2-AS1	9.45562	-0.175722	1
ENSG00000132434	LANCL2	1256.15	-0.175675	1
ENSG00000126777	KTN1	8368.33	-0.175578	1
ENSG00000131725	WDR44	926.816	-0.175495	1
ENSG00000136888	ATP6V1G1	1318.87	-0.175467	1
ENSG00000251609	SETP12	50.9133	-0.175426	1
ENSG00000173261	PLAC8L1	124.346	-0.175372	1
ENSG00000137496	IL18BP	662.259	-0.175339	1
ENSG00000172318	B3GALT1	80.1467	-0.175293	1
ENSG00000204954	C12orf73	497.605	-0.175291	1
ENSG00000256721	CACNA1C-IT3	9.80153	-0.175275	1
ENSG00000261135	AL137802.2	6.26446	-0.175251	1
ENSG00000286368	AL031767.2	27.4599	-0.175221	1
ENSG00000105552	BCAT2	927.823	-0.175213	1
ENSG00000140795	MYLK3	71.5374	-0.175157	1
ENSG00000160097	FNDC5	96.7178	-0.175105	1
ENSG00000167863	ATP5PD	1473.52	-0.175099	1
ENSG00000173039	RELA	1899.3	-0.175091	1
ENSG00000130818	ZNF426	2437.72	-0.17498	1
ENSG00000008517	IL32	6.59855	-0.174971	1
ENSG00000086102	NFX1	3297.1	-0.174875	1
ENSG00000269486	ERVK9-11	115.276	-0.174872	1
ENSG00000247373	TMED2-DT	310.812	-0.174869	1
ENSG00000122965	RBM19	2016.48	-0.174856	1
ENSG00000124831	LRRFIP1	3794.35	-0.174785	1
ENSG00000287742	AC068282.2	12.9267	-0.174728	1
ENSG00000141867	BRD4	6718.52	-0.174712	1
ENSG00000165891	E2F7	2191.33	-0.174703	1
ENSG00000111077	TNS2	370.12	-0.174662	1
ENSG00000272414	FAM47E-STBD1	6.35555	-0.174571	1
ENSG00000099953	MMP11	494.456	-0.174563	1
ENSG00000232587	EEF1A1P3	160.275	-0.174508	1
ENSG00000206660	AL161932.1	2.20504	-0.174503	1
ENSG00000229468	RPL39P18	6.09272	-0.174435	1
ENSG00000250986	LINC02600	98.7328	-0.174401	1
ENSG00000144283	PKP4	1879.7	-0.17437	1
ENSG00000241362	RPL36AP43	28.8036	-0.174304	1
ENSG00000166197	NOLC1	6496.85	-0.174186	1
ENSG00000086991	NOX4	362.979	-0.174181	1
ENSG00000222035	KIAA2012-AS1	15.6028	-0.174124	1
ENSG00000169047	IRS1	258.209	-0.174017	1
ENSG00000075292	ZNF638	9719.5	-0.173952	1
ENSG00000169554	ZEB2	5196.49	-0.173925	1
ENSG00000200087	SNORA73B	450.798	-0.17386	1
ENSG00000274104	AC020910.5	25.798	-0.173843	1
ENSG00000134697	GNL2	2676.45	-0.173809	1
ENSG00000109927	TECTA	390.693	-0.173669	1
ENSG00000004139	SARM1	6339.89	-0.173639	1
ENSG00000013293	SLC7A14	1087.71	-0.173612	1
ENSG00000151148	UBE3B	7179.95	-0.173596	1
ENSG00000119685	TTLL5	1983.35	-0.173563	1
ENSG00000146909	NOM1	3316.44	-0.173548	1
ENSG00000236180	AL445669.2	3.61734	-0.173495	1
ENSG00000111775	COX6A1	240.169	-0.173487	1
ENSG00000144579	CTDSP1	1875.02	-0.173414	1
ENSG00000107282	APBA1	1235.33	-0.173408	1
ENSG00000214694	ARHGEF33	37.1786	-0.173377	1
ENSG00000083535	PIBF1	1670.65	-0.173359	1
ENSG00000075131	TIPIN	463.299	-0.173241	1
ENSG00000233654	AC108047.1	130.033	-0.173237	1
ENSG00000164296	TIGD6	407.511	-0.173226	1
ENSG00000050405	LIMA1	4275.93	-0.173203	1
ENSG00000107890	ANKRD26	1600.59	-0.173161	1
ENSG00000184227	ACOT1	33.3795	-0.17316	1
ENSG00000214955	AP000317.1	7.2188	-0.173037	1
ENSG00000258695	AC005225.3	12.7053	-0.173008	1
ENSG00000114779	ABHD14B	274.026	-0.172999	1
ENSG00000231056	LINC02522	8.65519	-0.172979	1
ENSG00000168679	SLC16A4	104.975	-0.172958	1
ENSG00000174886	NDUFA11	270.764	-0.172954	1
ENSG00000252859	RNU6-375P	5.43851	-0.172926	1
ENSG00000260903	XKR7	1812.57	-0.172915	1
ENSG00000170667	RASA4B	307.37	-0.172846	1
ENSG00000276063	AL391262.2	3.79401	-0.172842	1
ENSG00000280173	AC104447.1	276.727	-0.172773	1
ENSG00000186105	LRRC70	27.9255	-0.172567	1
ENSG00000214919	AC104472.1	10.4454	-0.17255	1
ENSG00000207248	RNU6-1005P	29.3115	-0.172516	1
ENSG00000196233	LCOR	7793.65	-0.172498	1
ENSG00000270987	AL133338.2	4.25	-0.172463	1
ENSG00000136811	ODF2	2395.3	-0.172341	1
ENSG00000113211	PCDHB6	389.368	-0.172333	1
ENSG00000164902	PHAX	1574.35	-0.1723	1
ENSG00000166825	ANPEP	202.407	-0.172275	1
ENSG00000233597	AC133435.1	12.2405	-0.17226	1
ENSG00000100077	GRK3	16198.5	-0.172229	1
ENSG00000272588	AC139887.4	31.1953	-0.172208	1
ENSG00000143368	SF3B4	1803.54	-0.172202	1
ENSG00000138835	RGS3	172.056	-0.172199	1
ENSG00000275888	AC132872.3	23.9656	-0.172111	1
ENSG00000234996	AC098934.2	101.769	-0.17209	1
ENSG00000257551	HLX-AS1	7.21288	-0.172067	1
ENSG00000250903	GMDS-DT	492.085	-0.172064	1
ENSG00000162873	KLHDC8A	9.10591	-0.172041	1
ENSG00000257702	LBX2-AS1	70.7574	-0.172041	1
ENSG00000251669	FAM86EP	233.699	-0.172007	1
ENSG00000183979	NPB	74.3209	-0.172005	1
ENSG00000261026	AC105046.1	4.27378	-0.171934	1
ENSG00000123999	INHA	6.64432	-0.171882	1
ENSG00000188868	ZNF563	119.702	-0.171798	1
ENSG00000148690	FRA10AC1	1042.84	-0.171796	1
ENSG00000134851	TMEM165	2781.96	-0.171775	1
ENSG00000227227	AC017101.1	2.68149	-0.171749	1
ENSG00000226950	DANCR	970.707	-0.171726	1
ENSG00000280367	AP002364.1	36.3442	-0.171713	1
ENSG00000197056	ZMYM1	1826.07	-0.171702	1
ENSG00000196747	H2AC13	1680.64	-0.171684	1
ENSG00000116752	BCAS2	926.332	-0.171618	1
ENSG00000136051	WASHC4	4128.65	-0.171565	1
ENSG00000279799	AC006077.2	42.9403	-0.171513	1
ENSG00000177511	ST8SIA3	5132.78	-0.171472	1
ENSG00000116198	CEP104	1870.58	-0.171468	1
ENSG00000167461	RAB8A	1847.04	-0.171442	1
ENSG00000087842	PIR	1178.94	-0.171377	1
ENSG00000151320	AKAP6	3795.92	-0.171361	1
ENSG00000165006	UBAP1	1337.17	-0.171313	1
ENSG00000124214	STAU1	4739.15	-0.171254	1
ENSG00000230124	ACBD6	3332.97	-0.17125	1
ENSG00000229007	EXOSC3P1	6.62598	-0.171207	1
ENSG00000198580	AC073343.1	166.873	-0.171134	1
ENSG00000181016	LSMEM1	243.596	-0.171085	1
ENSG00000185684	EP400P1	1117.76	-0.171041	1
ENSG00000235194	PPP1R3E	381.797	-0.171003	1
ENSG00000152359	POC5	1472.67	-0.171002	1
ENSG00000273466	AC012510.1	95.0559	-0.170882	1
ENSG00000183354	KIAA2026	2169.57	-0.170875	1
ENSG00000203761	MSTO2P	115.479	-0.170849	1
ENSG00000241990	PRR34-AS1	156.1	-0.170801	1
ENSG00000181027	FKRP	1019.69	-0.170796	1
ENSG00000275450	AL845472.1	20.0956	-0.170686	1
ENSG00000089775	ZBTB25	2425.38	-0.170611	1
ENSG00000280374	AC019080.5	106.601	-0.170548	1
ENSG00000213366	GSTM2	70.1713	-0.170485	1
ENSG00000279543	AC129908.1	77.6242	-0.170453	1
ENSG00000152223	EPG5	3987.05	-0.17042	1
ENSG00000287080	H3C3	4297.33	-0.170403	1
ENSG00000184752	NDUFA12	489.783	-0.17036	1
ENSG00000105223	PLD3	3882.49	-0.170355	1
ENSG00000281961	AF067845.4	29.5675	-0.170312	1
ENSG00000232553	CLK2P1	5.88271	-0.170295	1
ENSG00000247199	AC011346.1	176.143	-0.170181	1
ENSG00000064102	INTS13	1048.08	-0.170165	1
ENSG00000267633	AC008686.1	5.36022	-0.170081	1
ENSG00000199899	AC089999.1	14.3154	-0.170062	1
ENSG00000197183	NOL4L	2643.43	-0.170038	1
ENSG00000275714	H3C1	3988.91	-0.170014	1
ENSG00000227076	AL158166.1	17.4499	-0.169982	1
ENSG00000116095	PLEKHA3	1920.12	-0.1699	1
ENSG00000250257	LDHAL6DP	45.0255	-0.169859	1
ENSG00000129187	DCTD	1537.82	-0.169749	1
ENSG00000244357	RN7SL145P	23.2643	-0.169747	1
ENSG00000260926	AC016134.1	6.71055	-0.169689	1
ENSG00000218537	MIF-AS1	601.943	-0.169672	1
ENSG00000285851	AL359762.3	62.424	-0.169402	1
ENSG00000285437	POLR2J3	578.687	-0.16933	1
ENSG00000249307	LINC01088	85.5401	-0.169277	1
ENSG00000006025	OSBPL7	300.427	-0.169268	1
ENSG00000272305	AC096887.1	70.3002	-0.169245	1
ENSG00000167081	PBX3	3369.86	-0.169228	1
ENSG00000140464	PML	1067.59	-0.169198	1
ENSG00000272097	AL024498.1	33.8359	-0.169067	1
ENSG00000258355	AC079174.1	11.4464	-0.169028	1
ENSG00000258890	CEP95	3555.3	-0.169009	1
ENSG00000104957	CCDC130	718.389	-0.169005	1
ENSG00000242318	AC058823.1	14.8862	-0.168984	1
ENSG00000105289	TJP3	5.73587	-0.168983	1
ENSG00000160211	G6PD	1667.9	-0.16893	1
ENSG00000188690	UROS	1655.49	-0.168916	1
ENSG00000134256	CD101	207.895	-0.168858	1
ENSG00000131773	KHDRBS3	890.201	-0.16882	1
ENSG00000231721	LINC-PINT	327.61	-0.168705	1
ENSG00000233635	AC015923.1	11.897	-0.168681	1
ENSG00000108439	PNPO	901.399	-0.168589	1
ENSG00000102524	TNFSF13B	72.1697	-0.168558	1
ENSG00000146247	PHIP	12011.8	-0.168513	1
ENSG00000273396	LINC01396	6.57831	-0.168444	1
ENSG00000072858	SIDT1	53.7323	-0.1684	1
ENSG00000138756	BMP2K	2064.23	-0.168333	1
ENSG00000224292	AF196972.1	8.05939	-0.168267	1
ENSG00000123870	ZNF137P	231.467	-0.168207	1
ENSG00000111711	GOLT1B	1550.58	-0.168137	1
ENSG00000167258	CDK12	4391.64	-0.168124	1
ENSG00000267274	AC008770.3	98.6456	-0.168027	1
ENSG00000158483	FAM86C1	410.589	-0.168015	1
ENSG00000170915	PAQR8	1420.43	-0.167996	1
ENSG00000119929	CUTC	378.89	-0.16791	1
ENSG00000082701	GSK3B	6881.68	-0.167823	1
ENSG00000150593	PDCD4	2298.12	-0.167808	1
ENSG00000247828	TMEM161B-AS1	2578.97	-0.167805	1
ENSG00000119242	CCDC92	1842.35	-0.167729	1
ENSG00000196274	AC027243.1	2.18685	-0.16771	1
ENSG00000110768	GTF2H1	2268.26	-0.167705	1
ENSG00000189423	USP32P3	198.151	-0.167694	1
ENSG00000084073	ZMPSTE24	2675.25	-0.167651	1
ENSG00000276317	AL357033.3	25.3476	-0.167628	1
ENSG00000111215	PRR4	60.1354	-0.167575	1
ENSG00000215067	ALOX12-AS1	227.955	-0.167566	1
ENSG00000251665	AC005920.3	5.16113	-0.167554	1
ENSG00000268379	AC025588.1	100.444	-0.167552	1
ENSG00000147586	MRPS28	104.247	-0.167542	1
ENSG00000259921	AC022819.1	13.5888	-0.167508	1
ENSG00000213078	AL390955.1	6.81245	-0.167458	1
ENSG00000164989	CCDC171	449.678	-0.167437	1
ENSG00000138613	APH1B	983.918	-0.167352	1
ENSG00000228106	AL392172.1	231.168	-0.167298	1
ENSG00000251011	TMEM108-AS1	865.073	-0.167297	1
ENSG00000128394	APOBEC3F	145.602	-0.167283	1
ENSG00000205634	LINC00898	38.491	-0.167248	1
ENSG00000242052	RPL10P7	70.7896	-0.167168	1
ENSG00000207205	RNVU1-15	20.1446	-0.167152	1
ENSG00000269604	AC005523.2	161.844	-0.167121	1
ENSG00000177728	TMEM94	2499.42	-0.167094	1
ENSG00000214626	POLR3DP1	22.0791	-0.167088	1
ENSG00000284299	AL590132.1	46.0217	-0.167052	1
ENSG00000237838	AC092422.1	9.98382	-0.167034	1
ENSG00000165671	NSD1	15330.2	-0.167023	1
ENSG00000158220	ESYT3	35.4332	-0.167009	1
ENSG00000023287	RB1CC1	4249.89	-0.166982	1
ENSG00000272994	AC012360.3	303.987	-0.166965	1
ENSG00000105270	CLIP3	1664.3	-0.166877	1
ENSG00000277406	SEC22B4P	34.6808	-0.166848	1
ENSG00000196696	AC009022.1	88.9525	-0.166751	1
ENSG00000163606	CD200R1	16.2547	-0.16668	1
ENSG00000135929	CYP27A1	44.4312	-0.166641	1
ENSG00000286145	AC068282.1	11.1719	-0.166639	1
ENSG00000165698	SPACA9	165.228	-0.166603	1
ENSG00000085274	MYNN	1546.3	-0.16655	1
ENSG00000261351	AC116913.1	81.3757	-0.166512	1
ENSG00000223861	AL365436.1	17.7403	-0.166511	1
ENSG00000230300	STARD13-IT1	49.7958	-0.166508	1
ENSG00000223198	RNU2-22P	24.2222	-0.166478	1
ENSG00000005483	KMT2E	6723.22	-0.1664	1
ENSG00000139625	MAP3K12	1473.16	-0.166378	1
ENSG00000259775	AL138976.2	35.124	-0.166357	1
ENSG00000261872	AC002558.2	25.2263	-0.166317	1
ENSG00000228056	CFL1P3	3.75384	-0.166291	1
ENSG00000278948	AL031587.5	407.437	-0.166272	1
ENSG00000167740	CYB5D2	267.567	-0.166254	1
ENSG00000090061	CCNK	1829.86	-0.166082	1
ENSG00000125812	GZF1	1013.48	-0.166065	1
ENSG00000107957	SH3PXD2A	8013.41	-0.166047	1
ENSG00000148926	ADM	165.676	-0.166028	1
ENSG00000261970	AL391840.2	73.7141	-0.166015	1
ENSG00000287129	AC097500.1	14.0732	-0.165994	1
ENSG00000272477	AC144521.1	25.2489	-0.165981	1
ENSG00000257704	INAFM1	137.132	-0.165894	1
ENSG00000101333	PLCB4	4242.71	-0.165889	1
ENSG00000128311	TST	522.984	-0.165884	1
ENSG00000286813	AC015871.6	184.629	-0.16587	1
ENSG00000226342	NMD3P1	5.71112	-0.165867	1
ENSG00000054267	ARID4B	5094.04	-0.16579	1
ENSG00000079689	SCGN	42.25	-0.165735	1
ENSG00000167548	KMT2D	11486.4	-0.165659	1
ENSG00000206991	RNU6-610P	7.51793	-0.165649	1
ENSG00000138593	SECISBP2L	3832.32	-0.165647	1
ENSG00000136840	ST6GALNAC4	384.496	-0.165591	1
ENSG00000201793	RN7SKP9	54.7264	-0.165523	1
ENSG00000145882	PCYOX1L	878.894	-0.165516	1
ENSG00000214530	STARD10	282.653	-0.165512	1
ENSG00000223704	LINC01422	48.6818	-0.165498	1
ENSG00000138175	ARL3	1422.41	-0.16546	1
ENSG00000262503	AC027763.1	5.10054	-0.16538	1
ENSG00000135387	CAPRIN1	19869.9	-0.165332	1
ENSG00000283416	MIR1910	5.65102	-0.165288	1
ENSG00000266407	MIR3157	3.77008	-0.165277	1
ENSG00000186912	P2RY4	11.1284	-0.165249	1
ENSG00000273064	AC017083.1	32.45	-0.165236	1
ENSG00000279599	AC005514.1	18.5969	-0.165205	1
ENSG00000184828	ZBTB7C	282.384	-0.165191	1
ENSG00000260726	KLF8P1	2.81167	-0.165145	1
ENSG00000117707	PROX1	14552	-0.165071	1
ENSG00000266801	AC009137.2	37.7965	-0.165037	1
ENSG00000134258	VTCN1	2.54312	-0.164931	1
ENSG00000200661	SNORD116-10	3.69652	-0.164929	1
ENSG00000237840	FAM21FP	48.0459	-0.164828	1
ENSG00000196652	ZKSCAN5	2688.35	-0.164816	1
ENSG00000173295	FAM86B3P	482.21	-0.164791	1
ENSG00000213079	SCAF8	4635.59	-0.164783	1
ENSG00000279791	AC018892.3	8.84524	-0.164767	1
ENSG00000270039	AC025165.5	51.9555	-0.164765	1
ENSG00000123453	SARDH	351.092	-0.164754	1
ENSG00000283959	AP002851.1	68.4115	-0.164657	1
ENSG00000221265	MIR1255A	11.5975	-0.164639	1
ENSG00000229325	ACAP2-IT1	85.8157	-0.164598	1
ENSG00000229808	AL391825.1	97.6674	-0.164596	1
ENSG00000248449	PCDHGB8P	170.929	-0.164527	1
ENSG00000214425	LRRC37A4P	2441.53	-0.164505	1
ENSG00000185220	PGBD2	451.232	-0.164388	1
ENSG00000230092	AL669831.4	102.349	-0.164367	1
ENSG00000132466	ANKRD17	12385.6	-0.164281	1
ENSG00000256806	C17orf100	249.48	-0.164253	1
ENSG00000163320	CGGBP1	6064.34	-0.164249	1
ENSG00000133812	SBF2	5886.4	-0.164207	1
ENSG00000115163	CENPA	1177.4	-0.164077	1
ENSG00000273038	AL365203.2	219.77	-0.164077	1
ENSG00000140057	AK7	526.376	-0.164024	1
ENSG00000197275	RAD54B	224.707	-0.163986	1
ENSG00000166840	GLYATL1	22.7998	-0.163964	1
ENSG00000196074	SYCP2	230.693	-0.163961	1
ENSG00000186998	EMID1	127.33	-0.163916	1
ENSG00000228124	AL096678.1	15.7326	-0.163896	1
ENSG00000267416	AC025048.4	38.7603	-0.163863	1
ENSG00000085117	CD82	28.2534	-0.163857	1
ENSG00000213654	GPSM3	36.7841	-0.163845	1
ENSG00000185798	WDR53	387.817	-0.16381	1
ENSG00000134283	PPHLN1	3051.11	-0.163751	1
ENSG00000177030	DEAF1	1217.83	-0.163705	1
ENSG00000079337	RAPGEF3	22.4323	-0.163684	1
ENSG00000278842	AC008147.4	94.1174	-0.163681	1
ENSG00000273456	AC064836.3	40.7164	-0.163647	1
ENSG00000078070	MCCC1	1066.31	-0.163634	1
ENSG00000276291	FRG1HP	629.33	-0.163606	1
ENSG00000265971	AC005828.5	107.462	-0.163604	1
ENSG00000165309	ARMC3	28.8325	-0.163518	1
ENSG00000162992	NEUROD1	92.6328	-0.163488	1
ENSG00000136827	TOR1A	2268.52	-0.163402	1
ENSG00000235688	SNTG2-AS1	3.73878	-0.16333	1
ENSG00000123268	ATF1	717.327	-0.163195	1
ENSG00000026036	RTEL1-TNFRSF6B	53.4909	-0.163157	1
ENSG00000164300	SERINC5	1565.21	-0.163142	1
ENSG00000189298	ZKSCAN3	1371.79	-0.163119	1
ENSG00000245248	USP2-AS1	98.2267	-0.16307	1
ENSG00000171425	ZNF581	834.236	-0.163068	1
ENSG00000099968	BCL2L13	3463.25	-0.162987	1
ENSG00000140836	ZFHX3	5837.83	-0.162921	1
ENSG00000279822	AC016397.2	43.6856	-0.162907	1
ENSG00000137171	KLC4	439.9	-0.162905	1
ENSG00000101974	ATP11C	2576.72	-0.162772	1
ENSG00000218175	AC016739.1	141.549	-0.162755	1
ENSG00000111011	RSRC2	2833.46	-0.162709	1
ENSG00000213742	ZNF337-AS1	253.351	-0.162695	1
ENSG00000155100	OTUD6B	1163.61	-0.162683	1
ENSG00000172845	SP3	6453.89	-0.162671	1
ENSG00000197535	MYO5A	3852.42	-0.162649	1
ENSG00000075785	RAB7A	4629.21	-0.162631	1
ENSG00000286881	AL358780.2	55.1212	-0.162578	1
ENSG00000115415	STAT1	4137.64	-0.162562	1
ENSG00000287160	Z82195.3	4.01025	-0.162506	1
ENSG00000164241	C5orf63	727.439	-0.162462	1
ENSG00000136874	STX17	2815.05	-0.162459	1
ENSG00000205702	CYP2D7	24.0345	-0.162458	1
ENSG00000157741	UBN2	7884.05	-0.162375	1
ENSG00000279382	AC018665.1	7.56335	-0.162348	1
ENSG00000085563	ABCB1	11474	-0.162335	1
ENSG00000100601	ALKBH1	893.082	-0.162299	1
ENSG00000163291	PAQR3	1359.21	-0.162276	1
ENSG00000287782	AL359632.1	8.46977	-0.162259	1
ENSG00000225839	TRMT2B-AS1	13.8591	-0.162256	1
ENSG00000147533	GOLGA7	1683.79	-0.162249	1
ENSG00000249476	AC008467.1	157.584	-0.162234	1
ENSG00000107938	EDRF1	3138.55	-0.16222	1
ENSG00000105723	GSK3A	1180.93	-0.162216	1
ENSG00000122741	DCAF10	3844.4	-0.162074	1
ENSG00000136169	SETDB2	836.564	-0.162036	1
ENSG00000265692	LINC01970	49.0648	-0.162013	1
ENSG00000236778	INTS6-AS1	198.794	-0.162008	1
ENSG00000241149	AC115220.1	20.5834	-0.161881	1
ENSG00000227212	PFN1P6	5.79261	-0.161811	1
ENSG00000198892	SHISA4	258.608	-0.1618	1
ENSG00000232546	AC027644.1	96.7007	-0.161772	1
ENSG00000259296	AC020892.2	8.8567	-0.161756	1
ENSG00000145725	PPIP5K2	5021.66	-0.161729	1
ENSG00000134748	PRPF38A	2933.53	-0.161714	1
ENSG00000270605	AL353622.1	132.68	-0.161666	1
ENSG00000228486	C2orf92	429.926	-0.161644	1
ENSG00000158691	ZSCAN12	1533.42	-0.161614	1
ENSG00000125520	SLC2A4RG	1343.51	-0.161586	1
ENSG00000183011	NAA38	638.711	-0.161543	1
ENSG00000100949	RABGGTA	398.459	-0.161386	1
ENSG00000013810	TACC3	3464.88	-0.161349	1
ENSG00000229358	DPY19L1P1	212.424	-0.161313	1
ENSG00000178904	DPY19L3	4610.19	-0.161279	1
ENSG00000127362	TAS2R3	183.554	-0.161244	1
ENSG00000267370	AC008752.4	60.3245	-0.161224	1
ENSG00000279792	AC015909.5	289.325	-0.161191	1
ENSG00000105483	CARD8	1587.88	-0.161161	1
ENSG00000280474	AL356481.2	10.4156	-0.161149	1
ENSG00000152117	AC073869.1	1023.75	-0.161123	1
ENSG00000168556	ING2	348.221	-0.161101	1
ENSG00000048649	RSF1	7406.38	-0.161027	1
ENSG00000102898	NUTF2	2625.32	-0.160969	1
ENSG00000179277	MEIS3P1	171.036	-0.160966	1
ENSG00000242876	RN7SL812P	52.9714	-0.160908	1
ENSG00000072864	NDE1	1651.4	-0.160813	1
ENSG00000117010	ZNF684	246.557	-0.160804	1
ENSG00000073849	ST6GAL1	1150.19	-0.160783	1
ENSG00000261334	AL353803.4	16.3695	-0.160685	1
ENSG00000255042	AC109635.3	351.241	-0.160679	1
ENSG00000258670	AL049874.3	7.76745	-0.160678	1
ENSG00000249464	LINC01091	31.9385	-0.160646	1
ENSG00000199855	RNU6-490P	20.5781	-0.160588	1
ENSG00000143375	CGN	260.654	-0.160574	1
ENSG00000109851	DBX1	9.37148	-0.160531	1
ENSG00000182916	TCEAL7	846.34	-0.160488	1
ENSG00000131849	ZNF132	937.624	-0.160477	1
ENSG00000269421	AC011503.3	20.9675	-0.160469	1
ENSG00000115042	FAHD2A	465.729	-0.160335	1
ENSG00000247137	AP000873.2	712.994	-0.160152	1
ENSG00000153815	CMIP	2396.2	-0.160149	1
ENSG00000282206	AC233280.19	44.1174	-0.160116	1
ENSG00000101928	MOSPD1	278.131	-0.16001	1
ENSG00000135837	CEP350	10508	-0.160009	1
ENSG00000111206	FOXM1	5097.03	-0.159994	1
ENSG00000140526	ABHD2	13747.6	-0.159975	1
ENSG00000216895	AC009403.1	130.936	-0.15997	1
ENSG00000250432	FAM242C	19.5691	-0.159935	1
ENSG00000147548	NSD3	10799.4	-0.159902	1
ENSG00000272606	AC015982.2	81.1363	-0.159856	1
ENSG00000188315	C3orf62	628.856	-0.159785	1
ENSG00000213236	YWHAZP2	2.48632	-0.159772	1
ENSG00000172971	UNC93B3	7.35581	-0.159765	1
ENSG00000124019	FAM124B	2.34321	-0.159519	1
ENSG00000223930	AC117453.1	21.186	-0.159404	1
ENSG00000231105	ECE1-AS1	25.1883	-0.159367	1
ENSG00000288559	AC016394.4	620.938	-0.159293	1
ENSG00000140009	ESR2	52.9931	-0.159238	1
ENSG00000146556	WASH2P	329.802	-0.159178	1
ENSG00000205212	CCDC144NL	23.7811	-0.159124	1
ENSG00000272909	AL122035.2	90.6746	-0.159106	1
ENSG00000257246	PHBP19	108.377	-0.159093	1
ENSG00000201690	RNY1P2	60.9647	-0.159069	1
ENSG00000119771	KLHL29	637.209	-0.159048	1
ENSG00000232732	AC097717.1	31.109	-0.158976	1
ENSG00000119927	GPAM	3166.17	-0.158886	1
ENSG00000154114	TBCEL	1657.68	-0.158833	1
ENSG00000234323	LINC01505	17.2333	-0.158789	1
ENSG00000105072	C19orf44	524.649	-0.158703	1
ENSG00000099251	HSD17B7P2	178.899	-0.158694	1
ENSG00000149679	CABLES2	617.901	-0.158694	1
ENSG00000249338	HMGB1P47	5.09635	-0.158628	1
ENSG00000166448	TMEM130	278.695	-0.15854	1
ENSG00000124596	OARD1	978.203	-0.158479	1
ENSG00000164076	CAMKV	675.338	-0.158448	1
ENSG00000285373	LINC02478	45.7687	-0.158318	1
ENSG00000102904	TSNAXIP1	88.9181	-0.158227	1
ENSG00000215559	ANKRD20A11P	604.468	-0.158198	1
ENSG00000170906	NDUFA3	290.627	-0.158168	1
ENSG00000209042	SNORD12C	34.5914	-0.15815	1
ENSG00000011021	CLCN6	1939.91	-0.158084	1
ENSG00000164162	ANAPC10	234.419	-0.158061	1
ENSG00000111913	RIPOR2	3.24166	-0.158023	1
ENSG00000129680	MAP7D3	769.062	-0.157967	1
ENSG00000131238	PPT1	3616.7	-0.157965	1
ENSG00000277595	AC007546.1	18.4561	-0.157912	1
ENSG00000111300	NAA25	4073.86	-0.157891	1
ENSG00000158156	XKR8	4.72225	-0.157886	1
ENSG00000196437	ZNF569	1127.82	-0.157846	1
ENSG00000088808	PPP1R13B	4379.92	-0.157834	1
ENSG00000075234	TTC38	1389.52	-0.15779	1
ENSG00000279019	AC009090.4	30.2731	-0.15776	1
ENSG00000196993	NPIPB9	8.05706	-0.157683	1
ENSG00000138246	DNAJC13	9003.65	-0.157657	1
ENSG00000271699	SNX29P2	43.3197	-0.157609	1
ENSG00000081059	TCF7	1335.98	-0.157566	1
ENSG00000198393	ZNF26	2521.49	-0.157561	1
ENSG00000171798	KNDC1	223.728	-0.157556	1
ENSG00000273576	AC009283.1	59.7681	-0.157545	1
ENSG00000168589	DYNLRB2	2.76817	-0.157426	1
ENSG00000172878	METAP1D	443.215	-0.157272	1
ENSG00000225077	LINC00337	39.8615	-0.15727	1
ENSG00000232434	AJM1	292.429	-0.157265	1
ENSG00000274290	H2BC6	4234.33	-0.157257	1
ENSG00000259305	ZHX1-C8orf76	21.9969	-0.157228	1
ENSG00000244513	AC109587.1	65.0767	-0.157122	1
ENSG00000083093	PALB2	1320.84	-0.1571	1
ENSG00000168803	ADAL	811.065	-0.157076	1
ENSG00000242142	SERBP1P3	7.19382	-0.157055	1
ENSG00000236337	FMR1-IT1	29.6982	-0.156995	1
ENSG00000113522	RAD50	420.065	-0.156952	1
ENSG00000232119	MCTS1	1938.92	-0.156902	1
ENSG00000173546	CSPG4	40.3876	-0.15684	1
ENSG00000287825	AL035587.2	19.2286	-0.156692	1
ENSG00000161996	WDR90	1055.49	-0.156622	1
ENSG00000261326	LINC01355	1074.17	-0.156553	1
ENSG00000278472	AC009268.2	24.5374	-0.156518	1
ENSG00000111641	NOP2	44.8939	-0.156408	1
ENSG00000239151	RNU7-195P	16.4443	-0.156356	1
ENSG00000233621	LINC01137	133.955	-0.156356	1
ENSG00000167106	FAM102A	1213.1	-0.156304	1
ENSG00000198400	NTRK1	708.407	-0.156282	1
ENSG00000259363	AC090825.1	173.858	-0.15627	1
ENSG00000115540	MOB4	1212.66	-0.156261	1
ENSG00000155008	APOOL	2065.99	-0.156211	1
ENSG00000267598	AC011446.2	105.641	-0.156169	1
ENSG00000082805	ERC1	6998.47	-0.156099	1
ENSG00000166432	ZMAT1	500.17	-0.155892	1
ENSG00000229474	PATL2	8.41627	-0.155846	1
ENSG00000185947	ZNF267	579.533	-0.155797	1
ENSG00000182873	PRKCZ-AS1	237.659	-0.155761	1
ENSG00000244234	GMCL2	14.7383	-0.155759	1
ENSG00000180592	SKIDA1	1469.27	-0.155753	1
ENSG00000273841	TAF9	1235.68	-0.155749	1
ENSG00000069956	MAPK6	4343.96	-0.155705	1
ENSG00000134461	ANKRD16	330.295	-0.155453	1
ENSG00000149346	SLX4IP	2054.05	-0.155416	1
ENSG00000129003	VPS13C	16876.1	-0.155322	1
ENSG00000135835	KIAA1614	3582.07	-0.155282	1
ENSG00000188419	CHM	2926.9	-0.155275	1
ENSG00000229082	OR5AW1P	41.1882	-0.155225	1
ENSG00000156345	CDK20	298.521	-0.155157	1
ENSG00000157429	ZNF19	191.286	-0.155132	1
ENSG00000113966	ARL6	2012.58	-0.155122	1
ENSG00000205084	TMEM231	488.412	-0.155118	1
ENSG00000151466	SCLT1	966.873	-0.155088	1
ENSG00000228049	POLR2J2	382.879	-0.155046	1
ENSG00000231764	DLX6-AS1	629.387	-0.155036	1
ENSG00000286676	AC008695.2	46.4199	-0.15497	1
ENSG00000231890	DARS-AS1	121.593	-0.154949	1
ENSG00000214290	COLCA2	14.7399	-0.15491	1
ENSG00000196724	ZNF418	68.3271	-0.154904	1
ENSG00000226977	HMGN1P24	27.9638	-0.154878	1
ENSG00000249492	AC114956.2	65.1048	-0.154877	1
ENSG00000214174	AMZ2P1	693.664	-0.154789	1
ENSG00000243232	PCDHAC2	1233.41	-0.154751	1
ENSG00000241939	RN7SL517P	52.1053	-0.15474	1
ENSG00000166851	PLK1	2452.37	-0.154626	1
ENSG00000164168	TMEM184C	2780.78	-0.15459	1
ENSG00000286444	AL035661.2	11.9152	-0.154571	1
ENSG00000205339	IPO7	18545.8	-0.154556	1
ENSG00000071189	SNX13	2851.17	-0.154556	1
ENSG00000134815	DHX34	1558.89	-0.154531	1
ENSG00000236986	AL157938.2	13.9265	-0.154521	1
ENSG00000008056	SYN1	204.372	-0.154467	1
ENSG00000169660	HEXD	417.305	-0.154456	1
ENSG00000134668	SPOCD1	4.48866	-0.154433	1
ENSG00000196670	ZFP62	2069.33	-0.15435	1
ENSG00000178105	DDX10	1700.54	-0.154292	1
ENSG00000278416	PMS2P2	85.2033	-0.154234	1
ENSG00000279467	AP000350.7	7.8012	-0.154229	1
ENSG00000104472	CHRAC1	517.177	-0.154218	1
ENSG00000241634	AC069499.2	170.043	-0.154203	1
ENSG00000185842	DNAH14	3295.41	-0.154109	1
ENSG00000167925	GHDC	335	-0.154091	1
ENSG00000166860	ZBTB39	2152.54	-0.15409	1
ENSG00000136699	SMPD4	3441.66	-0.154076	1
ENSG00000256019	TAS2R63P	61.1708	-0.154039	1
ENSG00000188825	LINC00910	393.094	-0.154019	1
ENSG00000267340	AC060780.2	2.90906	-0.153927	1
ENSG00000204469	PRRC2A	14222	-0.153924	1
ENSG00000227544	AC018647.1	4.28741	-0.153921	1
ENSG00000121068	TBX2	5014.63	-0.15392	1
ENSG00000211958	IGHV3-38	20.653	-0.153876	1
ENSG00000125458	NT5C	592.413	-0.153822	1
ENSG00000255669	AC092471.1	84.8681	-0.15373	1
ENSG00000105258	POLR2I	470.716	-0.153725	1
ENSG00000254565	MTND2P26	20.5644	-0.153643	1
ENSG00000259513	CYCSP38	7.59704	-0.153573	1
ENSG00000160345	C9orf116	80.233	-0.153557	1
ENSG00000116514	RNF19B	964.156	-0.153541	1
ENSG00000115661	STK16	713.92	-0.153478	1
ENSG00000270277	AC009948.2	398.065	-0.153474	1
ENSG00000125734	GPR108	755.708	-0.153397	1
ENSG00000139116	KIF21A	33471.5	-0.153378	1
ENSG00000117620	SLC35A3	1026.5	-0.153338	1
ENSG00000165462	PHOX2A	4822.32	-0.153263	1
ENSG00000277895	AC135279.4	10.4949	-0.153257	1
ENSG00000259642	ST20-AS1	188.203	-0.153254	1
ENSG00000231359	AC072052.1	14.0546	-0.153225	1
ENSG00000203721	LINC00862	66.5062	-0.153163	1
ENSG00000232487	RASA3-IT1	12.4112	-0.15316	1
ENSG00000162695	SLC30A7	3547.23	-0.153034	1
ENSG00000189299	FOXR2	783.689	-0.152957	1
ENSG00000124198	ARFGEF2	5804.56	-0.152937	1
ENSG00000285667	AC012291.3	104.772	-0.152936	1
ENSG00000102554	KLF5	66.3133	-0.152893	1
ENSG00000273381	AL158071.5	72.6096	-0.152786	1
ENSG00000254665	AC091053.1	63.7207	-0.152782	1
ENSG00000065491	TBC1D22B	802.792	-0.15277	1
ENSG00000287016	AC010996.1	34.8208	-0.152676	1
ENSG00000100380	ST13	2957.97	-0.152664	1
ENSG00000116138	DNAJC16	2687.01	-0.152632	1
ENSG00000164323	CFAP97	3396.73	-0.152612	1
ENSG00000160588	MPZL3	43.5622	-0.152532	1
ENSG00000178449	COX14	250.569	-0.152477	1
ENSG00000116560	SFPQ	21012.1	-0.152353	1
ENSG00000151065	DCP1B	1000.4	-0.152332	1
ENSG00000269001	AC092070.2	498.831	-0.152249	1
ENSG00000212017	MIR548U	19.0896	-0.152213	1
ENSG00000256742	KDM2B-DT	49.8847	-0.152193	1
ENSG00000144895	EIF2A	4022.88	-0.152176	1
ENSG00000113068	PFDN1	1329.15	-0.152173	1
ENSG00000153774	CFDP1	1082.62	-0.152149	1
ENSG00000267198	AC091132.4	6.11632	-0.152145	1
ENSG00000259666	LINGO1-AS1	3.84247	-0.152031	1
ENSG00000252768	RNU6-856P	17.2919	-0.151988	1
ENSG00000229536	LINC02572	34.5193	-0.151874	1
ENSG00000147118	ZNF182	570.312	-0.151868	1
ENSG00000185495	AC138393.1	575.494	-0.151776	1
ENSG00000152932	RAB3C	2845.59	-0.151775	1
ENSG00000277957	SENP3-EIF4A1	12.8206	-0.151729	1
ENSG00000198420	TCAF1	8042.8	-0.151701	1
ENSG00000279667	AL603839.4	10.5263	-0.151653	1
ENSG00000105497	ZNF175	848.27	-0.151652	1
ENSG00000075790	BCAP29	232.293	-0.151621	1
ENSG00000250479	CHCHD10	151.941	-0.15157	1
ENSG00000149806	FAU	1385	-0.151567	1
ENSG00000163482	STK36	1746.71	-0.151471	1
ENSG00000259488	AC023355.2	398.222	-0.15147	1
ENSG00000180626	ZNF594	1797.63	-0.151464	1
ENSG00000225484	NUTM2B-AS1	1258.47	-0.151451	1
ENSG00000005100	DHX33	2863.83	-0.151437	1
ENSG00000101350	KIF3B	6200.23	-0.151263	1
ENSG00000126804	ZBTB1	2341.07	-0.151237	1
ENSG00000184949	FAM227A	582.163	-0.151201	1
ENSG00000159110	IFNAR2	322.817	-0.151183	1
ENSG00000132004	FBXW9	529.09	-0.151156	1
ENSG00000243951	RN7SL308P	54.5121	-0.151131	1
ENSG00000148296	SURF6	1733.61	-0.151082	1
ENSG00000090612	ZNF268	1793.91	-0.151037	1
ENSG00000132692	BCAN	220.237	-0.151024	1
ENSG00000261630	AC007496.2	2.05913	-0.151021	1
ENSG00000134508	CABLES1	662.236	-0.150998	1
ENSG00000277258	PCGF2	1687.21	-0.150884	1
ENSG00000266203	MIR5585	22.5494	-0.150824	1
ENSG00000250195	AC109927.1	5.27202	-0.150819	1
ENSG00000169592	INO80E	1519.52	-0.150777	1
ENSG00000262227	AC004771.2	24.8751	-0.150771	1
ENSG00000233557	NFU1P2	120.436	-0.150763	1
ENSG00000258230	AC063950.1	18.1773	-0.150741	1
ENSG00000253096	AL049840.3	8.59351	-0.150718	1
ENSG00000198546	ZNF511	117.339	-0.150678	1
ENSG00000278875	AC025809.2	86.8264	-0.150664	1
ENSG00000138286	FAM149B1	1741.68	-0.150661	1
ENSG00000269918	AF131215.6	362.716	-0.150634	1
ENSG00000163319	MRPS18C	501.949	-0.150616	1
ENSG00000059728	MXD1	661.455	-0.150491	1
ENSG00000260578	AC110597.1	65.966	-0.150459	1
ENSG00000287823	AL603783.1	23.6384	-0.150444	1
ENSG00000139645	ANKRD52	5561.88	-0.150352	1
ENSG00000031823	RANBP3	2136.7	-0.150259	1
ENSG00000214575	CPEB1	137.139	-0.150257	1
ENSG00000155254	MARVELD1	1677.08	-0.150251	1
ENSG00000203809	LIN28B-AS1	178.992	-0.150239	1
ENSG00000168481	LGI3	21.9084	-0.150207	1
ENSG00000260001	TGFBR3L	90.9522	-0.150134	1
ENSG00000152749	GPR180	1796.17	-0.150131	1
ENSG00000272167	AL606537.1	4.93943	-0.150103	1
ENSG00000101019	UQCC1	2627.98	-0.149986	1
ENSG00000188199	NUTM2B	27.2093	-0.149982	1
ENSG00000146833	TRIM4	917.095	-0.149978	1
ENSG00000087095	NLK	958.409	-0.149977	1
ENSG00000228315	GUSBP11	561.927	-0.149957	1
ENSG00000162623	TYW3	1224.34	-0.149932	1
ENSG00000137177	KIF13A	3000.44	-0.149916	1
ENSG00000270012	AC232271.1	251.74	-0.149909	1
ENSG00000248746	ACTN3	4.10868	-0.149906	1
ENSG00000149260	CAPN5	1249.53	-0.149894	1
ENSG00000237435	LINC02790	26.1024	-0.149891	1
ENSG00000205334	LINC01460	19.346	-0.149876	1
ENSG00000167515	TRAPPC2L	776.703	-0.149834	1
ENSG00000163376	KBTBD8	495.16	-0.149799	1
ENSG00000185222	TCEAL9	467.853	-0.149741	1
ENSG00000139835	GRTP1	346.82	-0.149703	1
ENSG00000271976	AC012467.2	433.942	-0.1497	1
ENSG00000234478	ACBD3-AS1	40.3152	-0.149696	1
ENSG00000243725	TTC4	69.2562	-0.149663	1
ENSG00000204576	PRR3	1853.67	-0.149594	1
ENSG00000176273	SLC35G1	847.944	-0.149549	1
ENSG00000257557	PPP1R12A-AS1	58.9566	-0.149529	1
ENSG00000213988	ZNF90	881.871	-0.149524	1
ENSG00000254454	RCC2P6	49.672	-0.149504	1
ENSG00000263986	AC087393.2	66.4689	-0.149412	1
ENSG00000247556	OIP5-AS1	7738.11	-0.149292	1
ENSG00000029153	ARNTL2	354.763	-0.149249	1
ENSG00000187555	USP7	6691.74	-0.149238	1
ENSG00000213401	MAGEA12	1035.03	-0.149156	1
ENSG00000269378	AC022149.1	684.661	-0.149133	1
ENSG00000198258	UBL5	1484.28	-0.14913	1
ENSG00000256152	AC027290.2	37.8336	-0.149082	1
ENSG00000156411	ATP5MPL	1575.71	-0.149063	1
ENSG00000185800	DMWD	1730.71	-0.149062	1
ENSG00000232586	KIAA1614-AS1	231.564	-0.149036	1
ENSG00000150764	DIXDC1	3204.69	-0.148978	1
ENSG00000173404	INSM1	13.8981	-0.148942	1
ENSG00000061936	SFSWAP	2990.33	-0.148907	1
ENSG00000233178	AL161457.2	6.49868	-0.148905	1
ENSG00000165494	PCF11	4174.14	-0.14884	1
ENSG00000242683	RPL12P21	17.9542	-0.148839	1
ENSG00000137073	UBAP2	2577.65	-0.14881	1
ENSG00000156273	BACH1	2736.24	-0.148805	1
ENSG00000104866	PPP1R37	861.629	-0.148787	1
ENSG00000226823	SUGT1P1	80.8756	-0.148776	1
ENSG00000107014	RLN2	33.8866	-0.14875	1
ENSG00000138738	PRDM5	1041.33	-0.148688	1
ENSG00000205041	AC118344.1	169.957	-0.148671	1
ENSG00000136574	GATA4	3769.58	-0.148634	1
ENSG00000141979	AC008764.1	18.87	-0.148409	1
ENSG00000040275	SPDL1	1584.55	-0.148387	1
ENSG00000221788	MIR1252	15.4247	-0.148373	1
ENSG00000288021	AL450338.2	109.869	-0.148344	1
ENSG00000092978	GPATCH2	2476.68	-0.14831	1
ENSG00000103978	TMEM87A	2354.72	-0.148149	1
ENSG00000224046	AC005076.2	52.5771	-0.148062	1
ENSG00000065883	CDK13	6720.4	-0.148007	1
ENSG00000072195	SPEG	1689.36	-0.147993	1
ENSG00000165392	WRN	2905.52	-0.147908	1
ENSG00000224165	DNAJC27-AS1	130.983	-0.147854	1
ENSG00000277450	AC002094.4	89.6074	-0.147825	1
ENSG00000146001	PCDHB18P	138.555	-0.147819	1
ENSG00000267385	AC011498.4	11.0181	-0.147801	1
ENSG00000204406	MBD5	2760.97	-0.147708	1
ENSG00000268230	AC012313.3	25.2635	-0.147635	1
ENSG00000105825	TFPI2	9750.05	-0.147584	1
ENSG00000152133	GPATCH11	1159.04	-0.147542	1
ENSG00000196313	POM121	3968.6	-0.147499	1
ENSG00000163933	RFT1	1295.27	-0.147474	1
ENSG00000023572	GLRX2	637.784	-0.147436	1
ENSG00000156650	KAT6B	3729.88	-0.147408	1
ENSG00000165672	PRDX3	4418.58	-0.147333	1
ENSG00000120458	MSANTD2	1818.74	-0.147321	1
ENSG00000280433	FP565260.6	185.294	-0.147276	1
ENSG00000168060	NAALADL1	3.40409	-0.147262	1
ENSG00000185404	SP140L	274.865	-0.147235	1
ENSG00000181555	SETD2	7606.17	-0.147199	1
ENSG00000260392	AC090518.1	26.3598	-0.14715	1
ENSG00000246067	RAB30-DT	1863.82	-0.147036	1
ENSG00000102882	MAPK3	664.274	-0.146915	1
ENSG00000145248	SLC10A4	1038.68	-0.146833	1
ENSG00000165197	VEGFD	81.0613	-0.14682	1
ENSG00000155744	FAM126B	1587.96	-0.146749	1
ENSG00000269959	SPACA6P-AS	78.5036	-0.146731	1
ENSG00000234690	EPCAM-DT	641.183	-0.146729	1
ENSG00000135144	DTX1	815.276	-0.146715	1
ENSG00000275591	XKR5	688.714	-0.146688	1
ENSG00000168615	ADAM9	1846.38	-0.146685	1
ENSG00000237711	MTCO3P11	5.95426	-0.146683	1
ENSG00000229122	AGBL5-IT1	18.9099	-0.146643	1
ENSG00000088881	EBF4	830.921	-0.146626	1
ENSG00000196872	KIAA1211L	65.7712	-0.146479	1
ENSG00000112576	CCND3	743.392	-0.146368	1
ENSG00000263072	ZNF213-AS1	1176.47	-0.146338	1
ENSG00000154642	C21orf91	1705.54	-0.146334	1
ENSG00000240449	AC005586.1	62.9789	-0.146308	1
ENSG00000225420	AC104134.1	22.5607	-0.146308	1
ENSG00000140471	LINS1	1056.9	-0.146265	1
ENSG00000272234	AC008945.1	16.964	-0.146233	1
ENSG00000197757	HOXC6	447.989	-0.146231	1
ENSG00000277972	CISD3	486.718	-0.146216	1
ENSG00000198300	PEG3	1924.9	-0.146169	1
ENSG00000165730	STOX1	240.793	-0.146016	1
ENSG00000212157	RNU6-1319P	3.63601	-0.146015	1
ENSG00000180182	MED14	4308.16	-0.14595	1
ENSG00000169239	CA5B	560.081	-0.145864	1
ENSG00000230790	AC012456.2	5.62802	-0.145858	1
ENSG00000205133	TRIQK	1011.96	-0.145769	1
ENSG00000103197	TSC2	4722.02	-0.14575	1
ENSG00000266918	AC091132.3	24.3387	-0.145723	1
ENSG00000248774	AC097534.1	90.344	-0.145713	1
ENSG00000233527	ZNF529-AS1	453.862	-0.145703	1
ENSG00000178691	SUZ12	3106.26	-0.145702	1
ENSG00000259032	ENSAP2	36.595	-0.145616	1
ENSG00000287686	AC062029.1	54.8556	-0.14556	1
ENSG00000147050	KDM6A	2983.9	-0.145414	1
ENSG00000173914	RBM4B	1117.05	-0.145407	1
ENSG00000144659	SLC25A38	1305.46	-0.145392	1
ENSG00000265706	SNORD53B	46.8118	-0.145349	1
ENSG00000243319	FGF14-IT1	1310.53	-0.145315	1
ENSG00000226221	RPL26P19	88.3258	-0.145312	1
ENSG00000066032	CTNNA2	1365.99	-0.145275	1
ENSG00000168569	TMEM223	812.702	-0.145215	1
ENSG00000188647	PTAR1	7989.12	-0.145186	1
ENSG00000156171	DRAM2	1150.74	-0.144909	1
ENSG00000133943	DGLUCY	746.03	-0.144899	1
ENSG00000125648	SLC25A23	881.718	-0.144848	1
ENSG00000287296	AC011446.3	17.2678	-0.144766	1
ENSG00000107897	ACBD5	3433.68	-0.144714	1
ENSG00000175161	CADM2	455.383	-0.144664	1
ENSG00000160055	TMEM234	395.691	-0.144604	1
ENSG00000178460	MCMDC2	9.78719	-0.144522	1
ENSG00000008294	SPAG9	14046.7	-0.144519	1
ENSG00000052723	SIKE1	3418.04	-0.144447	1
ENSG00000197714	ZNF460	5010.9	-0.144433	1
ENSG00000159197	KCNE2	4.63061	-0.14442	1
ENSG00000271387	AL445228.3	23.5361	-0.144387	1
ENSG00000135956	TMEM127	3005.63	-0.144386	1
ENSG00000239881	RPS27P25	6.79399	-0.14435	1
ENSG00000040531	CTNS	745.454	-0.144345	1
ENSG00000261008	LINC01572	1609.38	-0.144317	1
ENSG00000058335	RASGRF1	4.06724	-0.144312	1
ENSG00000010318	PHF7	231.086	-0.144277	1
ENSG00000264063	CR392039.1	111.506	-0.144263	1
ENSG00000242880	AC026341.1	19.4264	-0.144259	1
ENSG00000100139	MICALL1	1860.29	-0.14423	1
ENSG00000237292	LINC01732	5.33417	-0.144183	1
ENSG00000114857	NKTR	7205.26	-0.144169	1
ENSG00000179397	CATSPERE	94.9657	-0.144096	1
ENSG00000240567	LINC02067	8.09283	-0.144025	1
ENSG00000174348	PODN	15.8457	-0.143971	1
ENSG00000165417	GTF2A1	4342.06	-0.143957	1
ENSG00000227593	PHBP16	3.5103	-0.143937	1
ENSG00000265694	MIR4774	21.6201	-0.143931	1
ENSG00000132906	CASP9	577.395	-0.143894	1
ENSG00000175054	ATR	5642.73	-0.143837	1
ENSG00000204805	AL391987.2	21.6998	-0.143818	1
ENSG00000074657	ZNF532	7930.83	-0.143802	1
ENSG00000241769	LINC00893	51.2243	-0.143764	1
ENSG00000053524	MCF2L2	411.702	-0.143717	1
ENSG00000166441	RPL27A	8696.22	-0.143703	1
ENSG00000163625	WDFY3	10634.9	-0.143694	1
ENSG00000185869	ZNF829	931.635	-0.143652	1
ENSG00000282164	PEG13	163.066	-0.143595	1
ENSG00000143570	SLC39A1	83.7527	-0.143586	1
ENSG00000174576	NPAS4	14.4009	-0.143567	1
ENSG00000178467	P4HTM	57.5182	-0.143503	1
ENSG00000180398	MCFD2	5247.01	-0.143475	1
ENSG00000232220	AC008440.1	25.1696	-0.14339	1
ENSG00000154102	C16orf74	54.3661	-0.143382	1
ENSG00000106588	PSMA2	445.853	-0.14327	1
ENSG00000251562	MALAT1	361086	-0.143238	1
ENSG00000226937	CEP164P1	5.72734	-0.143146	1
ENSG00000243317	STMP1	2905.58	-0.143136	1
ENSG00000137821	LRRC49	2266.51	-0.143068	1
ENSG00000120860	WASHC3	444.586	-0.143009	1
ENSG00000155666	KDM8	161.267	-0.142975	1
ENSG00000229473	RGS17P1	18.4611	-0.142896	1
ENSG00000162572	SCNN1D	74.3503	-0.142882	1
ENSG00000255284	AP006621.3	125.069	-0.142838	1
ENSG00000206898	AC007240.2	2.37366	-0.142833	1
ENSG00000204304	PBX2	1414.51	-0.142833	1
ENSG00000177981	ASB8	989.146	-0.142749	1
ENSG00000160766	GBAP1	404.818	-0.142568	1
ENSG00000233010	RPEP4	28.5249	-0.14256	1
ENSG00000025423	HSD17B6	72.1046	-0.142551	1
ENSG00000240964	RN7SL751P	26.7586	-0.142508	1
ENSG00000113396	SLC27A6	471.766	-0.142484	1
ENSG00000229758	DYNLT3P2	18.8943	-0.142383	1
ENSG00000174917	MICOS13	476.005	-0.142375	1
ENSG00000150459	SAP18	1355.4	-0.142312	1
ENSG00000171811	CFAP46	222.814	-0.142297	1
ENSG00000103150	MLYCD	1019.88	-0.142253	1
ENSG00000207595	MIR181A2	19.7647	-0.142252	1
ENSG00000225096	AL445250.1	75.142	-0.142249	1
ENSG00000248590	GLDCP1	7.2466	-0.1422	1
ENSG00000165322	ARHGAP12	2532.62	-0.142017	1
ENSG00000279953	AC117503.3	65.1227	-0.142008	1
ENSG00000203647	AC106827.2	39.177	-0.142005	1
ENSG00000225447	RPS15AP10	87.2225	-0.141929	1
ENSG00000223604	AC007394.1	6.93334	-0.141881	1
ENSG00000260417	AC092127.1	150.858	-0.141873	1
ENSG00000285830	AL109628.2	5.00653	-0.141872	1
ENSG00000036549	AC118549.1	4118.76	-0.141858	1
ENSG00000197927	C2orf27A	33.3152	-0.141799	1
ENSG00000224078	SNHG14	19090.6	-0.141796	1
ENSG00000184922	FMNL1	148.354	-0.141773	1
ENSG00000112763	BTN2A1	996.533	-0.141768	1
ENSG00000222145	AL160403.1	16.1093	-0.141714	1
ENSG00000115904	SOS1	6010.56	-0.141693	1
ENSG00000226328	NUP50-DT	373.513	-0.141663	1
ENSG00000183426	NPIPA1	262.201	-0.141637	1
ENSG00000150873	C2orf50	41.8792	-0.141623	1
ENSG00000182362	YBEY	271.451	-0.141606	1
ENSG00000263755	RN7SL498P	11.7342	-0.141584	1
ENSG00000247498	GPRC5D-AS1	172.279	-0.141476	1
ENSG00000181652	ATG9B	133.453	-0.141358	1
ENSG00000214194	SMIM30	1154.29	-0.141259	1
ENSG00000274001	AL512506.1	35.3901	-0.141213	1
ENSG00000099365	STX1B	371.084	-0.141079	1
ENSG00000212195	AC011195.1	21.2433	-0.141053	1
ENSG00000277157	H4C4	9855.68	-0.14105	1
ENSG00000275417	AC068726.1	9.66877	-0.141029	1
ENSG00000105887	MTPN	16986.9	-0.141009	1
ENSG00000164691	TAGAP	3.98345	-0.140935	1
ENSG00000279077	AC023090.2	88.4209	-0.140894	1
ENSG00000253598	SLC10A5	38.0608	-0.140837	1
ENSG00000256001	AC079949.1	17.0364	-0.140781	1
ENSG00000169087	HSPBAP1	765.734	-0.140732	1
ENSG00000143569	UBAP2L	8145.95	-0.140648	1
ENSG00000286089	AC095057.4	8.00263	-0.140544	1
ENSG00000152683	SLC30A6	3866.6	-0.140502	1
ENSG00000252982	RN7SKP234	9.15142	-0.140481	1
ENSG00000228014	ZNF680P1	373.798	-0.140457	1
ENSG00000242049	DNAJB8-AS1	12.4223	-0.140304	1
ENSG00000156853	ZNF689	651.025	-0.140298	1
ENSG00000125879	OTOR	28.7109	-0.140297	1
ENSG00000232623	MRAP-AS1	109.678	-0.140297	1
ENSG00000125484	GTF3C4	7370.68	-0.140283	1
ENSG00000166558	SLC38A8	15.0182	-0.140275	1
ENSG00000250874	AC010595.1	94.8712	-0.140203	1
ENSG00000179119	SPTY2D1	2263.71	-0.140185	1
ENSG00000169957	ZNF768	1110.89	-0.140133	1
ENSG00000184260	H2AC20	4374.03	-0.140115	1
ENSG00000249363	AC011411.1	29.6266	-0.140081	1
ENSG00000204323	SMIM5	4.21465	-0.140018	1
ENSG00000232077	LINC01031	15.5584	-0.139996	1
ENSG00000230186	AC246680.1	29.0795	-0.139991	1
ENSG00000108679	LGALS3BP	7050.24	-0.139953	1
ENSG00000162688	AGL	2934.74	-0.139929	1
ENSG00000144535	DIS3L2	2626.96	-0.139912	1
ENSG00000198218	QRICH1	2900.89	-0.139869	1
ENSG00000200176	RNU1-19P	13.309	-0.139852	1
ENSG00000261126	RBFADN	80.9207	-0.139789	1
ENSG00000204305	AGER	53.3242	-0.139713	1
ENSG00000143458	GABPB2	676.69	-0.139694	1
ENSG00000093000	NUP50	6611.62	-0.139669	1
ENSG00000228594	FNDC10	304.714	-0.13965	1
ENSG00000205456	TP53TG3D	13.5075	-0.139636	1
ENSG00000106479	ZNF862	2097.07	-0.139614	1
ENSG00000172062	SMN1	520.159	-0.139593	1
ENSG00000184788	SATL1	66.6051	-0.139573	1
ENSG00000151304	SRFBP1	1040.81	-0.13954	1
ENSG00000170234	PWWP2A	1489.23	-0.139535	1
ENSG00000182389	CACNB4	601.249	-0.139495	1
ENSG00000055044	NOP58	2996.56	-0.139477	1
ENSG00000133112	TPT1	26152.8	-0.13945	1
ENSG00000189362	NEMP2	987.463	-0.139403	1
ENSG00000203739	AL645568.1	419.516	-0.139358	1
ENSG00000261845	AC124283.1	46.7788	-0.139355	1
ENSG00000164414	SLC35A1	169.547	-0.139264	1
ENSG00000288573	AL357079.3	47.025	-0.139209	1
ENSG00000279930	AL032819.2	5.9783	-0.139185	1
ENSG00000261312	AC002550.1	15.0466	-0.139121	1
ENSG00000187446	CHP1	4158.91	-0.139117	1
ENSG00000266469	AC005288.1	30.6928	-0.139095	1
ENSG00000119471	HSDL2	1371.04	-0.139013	1
ENSG00000120738	EGR1	1146.87	-0.138948	1
ENSG00000204920	ZNF155	589.309	-0.138946	1
ENSG00000140987	ZSCAN32	1082.21	-0.138881	1
ENSG00000134909	ARHGAP32	2988.46	-0.138858	1
ENSG00000280067	AC023818.1	43.8026	-0.138817	1
ENSG00000204344	STK19	336.954	-0.138779	1
ENSG00000212124	TAS2R19	244.848	-0.138733	1
ENSG00000198908	BHLHB9	15.531	-0.138694	1
ENSG00000231689	LINC01090	6.56955	-0.13869	1
ENSG00000250241	AC105383.1	54.9289	-0.138664	1
ENSG00000211955	IGHV3-33	11.4598	-0.138598	1
ENSG00000169964	TMEM42	336	-0.138437	1
ENSG00000023909	GCLM	761.896	-0.138409	1
ENSG00000153922	CHD1	5429.17	-0.138391	1
ENSG00000208037	MIR320A	5.36654	-0.138316	1
ENSG00000246225	AC006299.1	10.5169	-0.138291	1
ENSG00000160094	ZNF362	1787.27	-0.138177	1
ENSG00000183520	UTP11	1397.51	-0.138172	1
ENSG00000280122	AC016168.4	68.9388	-0.138055	1
ENSG00000147654	EBAG9	627.227	-0.138054	1
ENSG00000275680	AC100832.3	10.7573	-0.138042	1
ENSG00000257277	AC092652.1	3.80217	-0.138011	1
ENSG00000172940	SLC22A13	69.6852	-0.138006	1
ENSG00000156711	MAPK13	92.791	-0.137976	1
ENSG00000169131	ZNF354A	463.658	-0.137965	1
ENSG00000280083	AC079777.1	28.307	-0.137898	1
ENSG00000104412	EMC2	548.345	-0.137885	1
ENSG00000159761	C16orf86	37.3813	-0.137805	1
ENSG00000077454	LRCH4	242.107	-0.137787	1
ENSG00000177738	AC025171.1	66.7086	-0.1377	1
ENSG00000230510	PPP5D1	34.3124	-0.137666	1
ENSG00000082996	RNF13	1474.59	-0.137636	1
ENSG00000175697	GPR156	133.858	-0.137613	1
ENSG00000148400	NOTCH1	1310.24	-0.137587	1
ENSG00000273213	H3-2	1323.03	-0.137544	1
ENSG00000273387	AC005005.3	58.4205	-0.137503	1
ENSG00000066923	STAG3	43.2005	-0.137501	1
ENSG00000089351	GRAMD1A	2785.24	-0.137501	1
ENSG00000122966	CIT	3087.75	-0.137486	1
ENSG00000124383	MPHOSPH10	937.358	-0.137474	1
ENSG00000143106	PSMA5	1741.25	-0.137436	1
ENSG00000142207	URB1	8238.92	-0.137388	1
ENSG00000242516	LINC00960	31.0813	-0.137358	1
ENSG00000255136	AP001972.3	35.7931	-0.137316	1
ENSG00000184465	WDR27	2693.64	-0.137299	1
ENSG00000170419	VSTM2A	368.625	-0.137279	1
ENSG00000081853	PCDHGA2	92.2424	-0.137229	1
ENSG00000181619	GPR135	404.338	-0.137165	1
ENSG00000185278	ZBTB37	6601.96	-0.137125	1
ENSG00000272323	AC026801.2	18.2654	-0.137108	1
ENSG00000137947	GTF2B	719.851	-0.137097	1
ENSG00000235701	PCBP2P1	23.7385	-0.13709	1
ENSG00000107186	MPDZ	10308.4	-0.137027	1
ENSG00000142751	GPN2	1919.98	-0.137003	1
ENSG00000254964	AP001458.1	4.86041	-0.136984	1
ENSG00000006712	PAF1	1191.69	-0.136924	1
ENSG00000173511	VEGFB	1768.25	-0.136921	1
ENSG00000276168	RN7SL1	385952	-0.136891	1
ENSG00000068366	ACSL4	1707.09	-0.136855	1
ENSG00000214842	RAD51AP2	33.8739	-0.136784	1
ENSG00000253716	MINCR	159.735	-0.136773	1
ENSG00000107140	TESK1	628.094	-0.136762	1
ENSG00000144642	RBMS3	8980.73	-0.136736	1
ENSG00000050426	LETMD1	1526.13	-0.136721	1
ENSG00000126562	WNK4	56.4106	-0.136705	1
ENSG00000272767	JMJD1C-AS1	94.2845	-0.136704	1
ENSG00000198039	ZNF273	1162.38	-0.136685	1
ENSG00000079974	RABL2B	1072.49	-0.136627	1
ENSG00000137880	GCHFR	13.0558	-0.136545	1
ENSG00000108587	GOSR1	3927.7	-0.136525	1
ENSG00000123064	DDX54	1499.7	-0.136523	1
ENSG00000010803	SCMH1	1712.51	-0.136502	1
ENSG00000185379	RAD51D	940.361	-0.136481	1
ENSG00000254469	AP002495.1	469.244	-0.136471	1
ENSG00000141084	RANBP10	1572.87	-0.136332	1
ENSG00000235990	RPL23AP20	11.7128	-0.136281	1
ENSG00000236514	AL135791.1	17.2398	-0.136264	1
ENSG00000275029	HMGB1P24	47.2749	-0.136034	1
ENSG00000187626	ZKSCAN4	534.092	-0.136001	1
ENSG00000235145	RPSAP16	152.258	-0.135977	1
ENSG00000273035	AC007684.2	42.7805	-0.135954	1
ENSG00000198646	NCOA6	4021.44	-0.135905	1
ENSG00000052841	TTC17	4991.25	-0.135851	1
ENSG00000248773	AC108727.1	55.1475	-0.135827	1
ENSG00000111615	KRR1	2550.97	-0.135817	1
ENSG00000198133	TMEM229B	33.9488	-0.135766	1
ENSG00000156502	SUPV3L1	1437.62	-0.135747	1
ENSG00000274349	ZNF658	334.466	-0.135667	1
ENSG00000162396	PARS2	407.276	-0.135661	1
ENSG00000196369	SRGAP2B	638.349	-0.135647	1
ENSG00000186162	CIDECP1	287.38	-0.135539	1
ENSG00000126903	SLC10A3	328.263	-0.135489	1
ENSG00000114378	HYAL1	162.583	-0.135463	1
ENSG00000272426	BX284668.6	58.3816	-0.135442	1
ENSG00000145348	TBCK	2687.68	-0.135378	1
ENSG00000101577	LPIN2	1991.4	-0.135334	1
ENSG00000158234	FAIM	298.954	-0.135293	1
ENSG00000134809	TIMM10	515.363	-0.135282	1
ENSG00000116786	PLEKHM2	2995.99	-0.135266	1
ENSG00000115137	DNAJC27	652.105	-0.135181	1
ENSG00000148481	MINDY3	1735.08	-0.135062	1
ENSG00000020181	ADGRA2	1735.14	-0.135006	1
ENSG00000162825	NBPF20	1778.94	-0.134969	1
ENSG00000182326	C1S	16.2717	-0.134969	1
ENSG00000202141	AC064871.1	30.0622	-0.134954	1
ENSG00000135362	PRR5L	60.0427	-0.134901	1
ENSG00000207016	SNORA36C	7.08929	-0.134886	1
ENSG00000027644	INSRR	868.101	-0.134861	1
ENSG00000073578	SDHA	364.231	-0.134769	1
ENSG00000169621	APLF	374.439	-0.134645	1
ENSG00000173588	CEP83	943.753	-0.13464	1
ENSG00000223705	NSUN5P1	748.021	-0.134634	1
ENSG00000273375	AC055764.2	20.6579	-0.134634	1
ENSG00000200769	AC000120.1	54.7186	-0.134632	1
ENSG00000233155	HMGA1P8	17.6282	-0.134505	1
ENSG00000109944	JHY	575.357	-0.134496	1
ENSG00000214654	B3GNT10	569.934	-0.134426	1
ENSG00000160606	TLCD1	212.082	-0.134415	1
ENSG00000071243	ING3	1026.27	-0.134408	1
ENSG00000166033	HTRA1	41.1988	-0.134379	1
ENSG00000110318	CEP126	773.338	-0.134363	1
ENSG00000225450	AL021707.1	14.7873	-0.134361	1
ENSG00000285943	AC112128.1	121.717	-0.134245	1
ENSG00000222033	LINC01124	9.69905	-0.134241	1
ENSG00000187097	ENTPD5	773.98	-0.134236	1
ENSG00000261202	Z83847.1	2.76012	-0.134226	1
ENSG00000199691	RN7SKP173	33.9303	-0.13419	1
ENSG00000102805	CLN5	711.094	-0.134068	1
ENSG00000205918	PDPK2P	30.8732	-0.134047	1
ENSG00000221983	UBA52	8450.2	-0.134025	1
ENSG00000264596	AP000897.1	41.5274	-0.134001	1
ENSG00000241472	PTPRG-AS1	386.74	-0.133991	1
ENSG00000196465	MYL6B	2322.32	-0.133899	1
ENSG00000238297	AC005046.1	46.952	-0.133896	1
ENSG00000132823	OSER1	1194.13	-0.133794	1
ENSG00000261098	AP000766.1	350.447	-0.133775	1
ENSG00000232542	DPYD-IT1	13.9502	-0.133737	1
ENSG00000163389	POGLUT1	2554.68	-0.133727	1
ENSG00000085224	ATRX	15737	-0.133512	1
ENSG00000067248	DHX29	1553.89	-0.133485	1
ENSG00000088899	LZTS3	710.148	-0.133393	1
ENSG00000113273	ARSB	3487.75	-0.133359	1
ENSG00000161654	LSM12	1003.24	-0.133303	1
ENSG00000197712	FAM114A1	957.499	-0.133276	1
ENSG00000167637	ZNF283	1248.2	-0.133246	1
ENSG00000187686	KRT18P59	27.0492	-0.133133	1
ENSG00000197372	ZNF675	870.069	-0.133121	1
ENSG00000285664	AL139317.5	55.9265	-0.133113	1
ENSG00000276115	AC026356.2	342.949	-0.133106	1
ENSG00000279048	AC080080.1	49.1226	-0.133085	1
ENSG00000223572	CKMT1A	233.306	-0.133059	1
ENSG00000235919	ASH1L-AS1	149.654	-0.132998	1
ENSG00000152147	GEMIN6	1146.9	-0.132947	1
ENSG00000106829	TLE4	4714.79	-0.132947	1
ENSG00000164659	KIAA1324L	5745.42	-0.132929	1
ENSG00000226801	OSTCP8	66.7659	-0.132918	1
ENSG00000196911	KPNA5	1527.9	-0.132904	1
ENSG00000131503	ANKHD1	257.913	-0.132874	1
ENSG00000075568	TMEM131	3975.21	-0.132787	1
ENSG00000279088	AC022400.8	142.655	-0.132751	1
ENSG00000278931	CR381670.1	30.581	-0.13272	1
ENSG00000183444	OR7E38P	115.915	-0.13272	1
ENSG00000285043	AC093512.2	53.8798	-0.132594	1
ENSG00000224892	RPS4XP16	55.8067	-0.132588	1
ENSG00000287063	AL356489.3	108.989	-0.132578	1
ENSG00000273703	H2BC14	1148.6	-0.132558	1
ENSG00000108055	SMC3	4401.93	-0.132554	1
ENSG00000118762	PKD2	2797.35	-0.132467	1
ENSG00000137502	RAB30	1862.24	-0.132449	1
ENSG00000213842	SUGT1P2	70.8898	-0.132432	1
ENSG00000172530	BANP	1230.91	-0.13239	1
ENSG00000170634	ACYP2	381.506	-0.132332	1
ENSG00000128944	KNSTRN	2138.5	-0.132332	1
ENSG00000185129	PURA	2031.93	-0.132286	1
ENSG00000213463	SYNJ2BP	4739.63	-0.132239	1
ENSG00000224020	MIR181A2HG	218.568	-0.132177	1
ENSG00000234699	AL139339.1	4.63138	-0.132151	1
ENSG00000280149	AC004877.2	79.9259	-0.132123	1
ENSG00000253251	SHLD3	200.055	-0.132101	1
ENSG00000239382	ALKBH6	51.5798	-0.132067	1
ENSG00000100908	EMC9	504.125	-0.132045	1
ENSG00000226026	AC092802.2	13.7163	-0.132035	1
ENSG00000245975	AC090515.3	45.1191	-0.131963	1
ENSG00000198522	GPN1	1572.95	-0.131935	1
ENSG00000223922	ASS1P2	73.089	-0.131905	1
ENSG00000115365	LANCL1	4698.83	-0.131754	1
ENSG00000121381	TAS2R9	7.57584	-0.131747	1
ENSG00000151806	GUF1	2339.25	-0.131702	1
ENSG00000102098	SCML2	1866.07	-0.131641	1
ENSG00000091129	NRCAM	48282.7	-0.131639	1
ENSG00000230068	CDC42-IT1	114.514	-0.131541	1
ENSG00000197061	H4C3	7507.25	-0.131506	1
ENSG00000100206	DMC1	15.0626	-0.131488	1
ENSG00000253320	AZIN1-AS1	437.078	-0.131458	1
ENSG00000163806	SPDYA	123.575	-0.131409	1
ENSG00000163576	EFHB	15.2935	-0.131282	1
ENSG00000223799	IL10RB-DT	6.20263	-0.131246	1
ENSG00000238113	LINC01410	784.427	-0.131244	1
ENSG00000185158	LRRC37B	668.836	-0.13123	1
ENSG00000148848	ADAM12	9876.46	-0.131215	1
ENSG00000054356	PTPRN	2440.27	-0.131198	1
ENSG00000087053	MTMR2	4934.04	-0.131155	1
ENSG00000184083	FAM120C	2128.32	-0.131084	1
ENSG00000259460	AC078909.1	32.0752	-0.13108	1
ENSG00000111860	CEP85L	1410.85	-0.131079	1
ENSG00000183648	NDUFB1	491.833	-0.131059	1
ENSG00000177688	SUMO4	74.2884	-0.131056	1
ENSG00000254093	PINX1	220.011	-0.131014	1
ENSG00000151876	FBXO4	174.888	-0.130952	1
ENSG00000273329	AC078846.1	2185.2	-0.130907	1
ENSG00000232466	H3P31	107.007	-0.130904	1
ENSG00000100593	ISM2	4.69658	-0.130658	1
ENSG00000265096	C1QTNF1-AS1	234.692	-0.130595	1
ENSG00000102390	PBDC1	515.686	-0.130568	1
ENSG00000273336	OR7M1P	3.40425	-0.13051	1
ENSG00000227911	LINC02344	4.97746	-0.130508	1
ENSG00000179743	AL450998.2	280.379	-0.13049	1
ENSG00000251192	ZNF674	358.338	-0.130382	1
ENSG00000286924	AL139815.1	27.7182	-0.130369	1
ENSG00000155463	OXA1L	1870.82	-0.13036	1
ENSG00000143515	ATP8B2	5961.95	-0.130349	1
ENSG00000287859	AC008507.4	19.5902	-0.130265	1
ENSG00000171522	PTGER4	3.26076	-0.13026	1
ENSG00000226465	AL390198.1	32.0148	-0.130246	1
ENSG00000252615	AL590413.1	13.7013	-0.130244	1
ENSG00000185238	PRMT3	1791.39	-0.130217	1
ENSG00000059769	DNAJC25	304.571	-0.130215	1
ENSG00000166912	MTMR10	1218.46	-0.130194	1
ENSG00000172428	COPS9	791.627	-0.130186	1
ENSG00000213713	PIGCP1	22.9571	-0.130179	1
ENSG00000183281	PLGLB1	89.9079	-0.130163	1
ENSG00000221643	SNORA77	5.93141	-0.130161	1
ENSG00000128604	IRF5	87.0678	-0.130158	1
ENSG00000172954	LCLAT1	3396.54	-0.13013	1
ENSG00000006837	CDKL3	233.753	-0.130104	1
ENSG00000152467	ZSCAN1	8.18049	-0.130073	1
ENSG00000105722	ERF	996.117	-0.129906	1
ENSG00000281106	TMEM272	21.3482	-0.129849	1
ENSG00000101489	CELF4	1116.11	-0.129847	1
ENSG00000169213	RAB3B	1105.55	-0.129831	1
ENSG00000169203	NPIPB12	105.905	-0.129746	1
ENSG00000112208	BAG2	1100.09	-0.129703	1
ENSG00000183114	FAM43B	12.1819	-0.129635	1
ENSG00000264278	ZNF236-DT	75.5674	-0.129607	1
ENSG00000142798	HSPG2	1656.81	-0.12959	1
ENSG00000249158	PCDHA11	60.5726	-0.129562	1
ENSG00000187109	NAP1L1	15581.5	-0.129547	1
ENSG00000226359	ACTG1P24	22.2949	-0.129398	1
ENSG00000224126	UBE2SP2	7.3817	-0.129295	1
ENSG00000188856	RPSAP47	400.707	-0.129275	1
ENSG00000126351	THRA	1011.2	-0.129221	1
ENSG00000198040	ZNF84	4183.05	-0.129181	1
ENSG00000215440	NPEPL1	70.6517	-0.12916	1
ENSG00000004779	NDUFAB1	1293.54	-0.129101	1
ENSG00000163463	KRTCAP2	174.242	-0.129098	1
ENSG00000236204	LINC01376	65.6239	-0.12901	1
ENSG00000204904	LINC01545	8.84091	-0.129007	1
ENSG00000203943	SAMD13	137.205	-0.129	1
ENSG00000109956	B3GAT1	1709.76	-0.128947	1
ENSG00000117713	ARID1A	12548.2	-0.128913	1
ENSG00000205413	SAMD9	215.762	-0.128898	1
ENSG00000167491	GATAD2A	5326.43	-0.128857	1
ENSG00000226519	LINC00390	9.5398	-0.128854	1
ENSG00000125434	SLC25A35	176.767	-0.128848	1
ENSG00000229589	ACVR2B-AS1	72.1872	-0.128839	1
ENSG00000111652	COPS7A	1482.71	-0.128839	1
ENSG00000165733	BMS1	3839.69	-0.128832	1
ENSG00000182376	AC138028.1	27.0065	-0.128725	1
ENSG00000269947	AC135178.6	44.9447	-0.128717	1
ENSG00000257167	TMPO-AS1	278.332	-0.128716	1
ENSG00000120616	EPC1	2886.33	-0.12871	1
ENSG00000072736	NFATC3	4118.65	-0.12865	1
ENSG00000228672	PROB1	210.457	-0.128555	1
ENSG00000254331	CKS1BP7	42.7943	-0.128491	1
ENSG00000272682	AC004471.2	7.27016	-0.128463	1
ENSG00000160695	VPS11	1778.02	-0.128459	1
ENSG00000172456	FGGY	287.463	-0.128439	1
ENSG00000231612	AC104462.1	12.8542	-0.128304	1
ENSG00000165886	UBTD1	271.321	-0.128292	1
ENSG00000138459	SLC35A5	2572.73	-0.12824	1
ENSG00000272420	AL513477.2	47.3815	-0.128219	1
ENSG00000222017	AC011997.1	29.6914	-0.128196	1
ENSG00000261602	AC092115.3	13.3258	-0.12819	1
ENSG00000011007	ELOA	4617.33	-0.128141	1
ENSG00000108784	NAGLU	466.937	-0.128117	1
ENSG00000267295	AC025048.3	17.7096	-0.128109	1
ENSG00000275734	AC010538.1	55.9386	-0.128074	1
ENSG00000238010	AL161908.2	6.28742	-0.128007	1
ENSG00000081386	ZNF510	1835.54	-0.128006	1
ENSG00000095139	ARCN1	6513.02	-0.127995	1
ENSG00000116580	GON4L	6372.66	-0.127924	1
ENSG00000181404	WASHC1	305.725	-0.127766	1
ENSG00000105792	CFAP69	366.197	-0.127668	1
ENSG00000231458	RNASEH1P2	11.08	-0.127632	1
ENSG00000246174	KCTD21-AS1	279.29	-0.127621	1
ENSG00000187595	ZNF385C	25.1185	-0.12759	1
ENSG00000272086	AC025181.2	39.0504	-0.127573	1
ENSG00000263105	AC009171.2	10.5175	-0.127561	1
ENSG00000117984	CTSD	697.398	-0.127526	1
ENSG00000163938	GNL3	2403.02	-0.127391	1
ENSG00000165972	CCDC38	48.5295	-0.127333	1
ENSG00000287896	AC073548.2	3.72371	-0.127304	1
ENSG00000103707	MTFMT	668.503	-0.12723	1
ENSG00000109771	LRP2BP	285.63	-0.127222	1
ENSG00000242802	AP5Z1	975.373	-0.127215	1
ENSG00000221944	TIGD1	652.972	-0.127201	1
ENSG00000262147	AC124283.2	3.15761	-0.12718	1
ENSG00000186522	SEPTIN10	2669.38	-0.127166	1
ENSG00000280247	AC005578.1	4.59892	-0.127143	1
ENSG00000139793	MBNL2	1265.56	-0.127087	1
ENSG00000179008	C14orf39	93.4795	-0.127071	1
ENSG00000270231	NBPF8	937.111	-0.127035	1
ENSG00000139890	REM2	101.76	-0.127016	1
ENSG00000279932	AP006248.4	19.59	-0.126958	1
ENSG00000180096	SEPTIN1	42.0203	-0.126948	1
ENSG00000214914	RPL23AP3	4.41055	-0.126907	1
ENSG00000201516	AC093605.1	10.084	-0.126808	1
ENSG00000100568	VTI1B	2486.62	-0.126807	1
ENSG00000117262	GPR89A	784.218	-0.126767	1
ENSG00000169905	TOR1AIP2	20836.4	-0.126766	1
ENSG00000274002	AL135999.3	5.47154	-0.12656	1
ENSG00000197536	IRF1-AS1	154.782	-0.126527	1
ENSG00000206588	RNU1-28P	28.8322	-0.126495	1
ENSG00000157654	PALM2AKAP2	204.46	-0.126418	1
ENSG00000222009	BTBD19	147.776	-0.126243	1
ENSG00000048828	FAM120A	6738.85	-0.126196	1
ENSG00000117625	RCOR3	3418.44	-0.126192	1
ENSG00000228434	AC004951.1	632.974	-0.126184	1
ENSG00000112624	BICRAL	2239.76	-0.126181	1
ENSG00000286756	AP000769.6	4.63725	-0.126154	1
ENSG00000228906	AL353804.1	147.371	-0.126116	1
ENSG00000151690	MFSD6	1218.25	-0.126105	1
ENSG00000287600	AC122719.3	5.25566	-0.126093	1
ENSG00000141337	ARSG	17.6926	-0.12599	1
ENSG00000286724	AL732509.1	113.43	-0.125959	1
ENSG00000225830	ERCC6	2275.69	-0.125918	1
ENSG00000207380	AL035461.1	15.1481	-0.125837	1
ENSG00000121417	ZNF211	1131.53	-0.125784	1
ENSG00000198586	TLK1	3810.84	-0.125754	1
ENSG00000199122	MIR148B	9.6552	-0.125674	1
ENSG00000101104	PABPC1L	1455.31	-0.12566	1
ENSG00000279613	AC124283.5	12.0889	-0.125653	1
ENSG00000229320	KRT8P12	296.484	-0.125599	1
ENSG00000099814	CEP170B	1257.46	-0.12558	1
ENSG00000143067	ZNF697	1177.26	-0.125538	1
ENSG00000260060	AC009088.1	57.6016	-0.125489	1
ENSG00000132478	UNK	3284.91	-0.125452	1
ENSG00000151413	NUBPL	627.096	-0.125448	1
ENSG00000276399	AC209154.1	260.691	-0.125397	1
ENSG00000163645	ERICH6	12.7371	-0.125389	1
ENSG00000136870	ZNF189	1573.79	-0.12534	1
ENSG00000226174	TEX22	114.836	-0.125323	1
ENSG00000285990	AL589743.8	3.74802	-0.125308	1
ENSG00000132953	XPO4	5801.9	-0.125293	1
ENSG00000112584	FAM120B	3908.45	-0.125277	1
ENSG00000122691	TWIST1	7904.16	-0.125241	1
ENSG00000231329	AL031772.1	4.12803	-0.125218	1
ENSG00000258303	AC012464.2	18.382	-0.125194	1
ENSG00000206561	COLQ	108.524	-0.125136	1
ENSG00000155363	MOV10	2185.15	-0.125103	1
ENSG00000080823	MOK	365.545	-0.125103	1
ENSG00000137266	SLC22A23	13.8386	-0.125094	1
ENSG00000114473	IQCG	597.857	-0.125037	1
ENSG00000261644	AC007728.2	2.91509	-0.125005	1
ENSG00000165072	MAMDC2	3.45619	-0.124999	1
ENSG00000100162	CENPM	286.073	-0.124994	1
ENSG00000178177	LCORL	2459.21	-0.124977	1
ENSG00000102048	ASB9	30.656	-0.124912	1
ENSG00000090975	PITPNM2	245.615	-0.124883	1
ENSG00000214121	PRDX1P1	6.00214	-0.124869	1
ENSG00000146707	POMZP3	1058.39	-0.124817	1
ENSG00000081791	DELE1	2342.21	-0.124799	1
ENSG00000196981	WDR5B	857.976	-0.124717	1
ENSG00000113356	POLR3G	281.707	-0.124625	1
ENSG00000272693	AC073107.1	211.285	-0.12462	1
ENSG00000133739	LRRCC1	288.492	-0.124551	1
ENSG00000262180	OCLM	79.3623	-0.124516	1
ENSG00000129055	ANAPC13	1030.24	-0.124414	1
ENSG00000241965	RPS2P25	10.4451	-0.124394	1
ENSG00000219891	ZSCAN12P1	383.876	-0.124385	1
ENSG00000230833	RPEP3	15.2386	-0.124271	1
ENSG00000252612	AL356273.5	8.08502	-0.124215	1
ENSG00000288012	AP003307.2	33.1509	-0.124207	1
ENSG00000261416	AC012645.3	3.76484	-0.12413	1
ENSG00000239557	AC092045.1	32.2542	-0.124078	1
ENSG00000234112	AC099066.3	17.6062	-0.124072	1
ENSG00000265917	MIR3685	35.1354	-0.124068	1
ENSG00000204178	MACO1	2121.26	-0.124022	1
ENSG00000125826	RBCK1	1572.05	-0.124008	1
ENSG00000240265	AC099328.1	31.6057	-0.123982	1
ENSG00000154174	TOMM70	5476.77	-0.123968	1
ENSG00000135100	HNF1A	8.6261	-0.123959	1
ENSG00000213976	AC010615.1	57.1143	-0.123878	1
ENSG00000078687	TNRC6C	5109.75	-0.123644	1
ENSG00000130590	SAMD10	191.055	-0.123598	1
ENSG00000120159	CAAP1	1401.6	-0.123538	1
ENSG00000131470	PSMC3IP	763.377	-0.123532	1
ENSG00000206149	HERC2P9	1653.5	-0.123531	1
ENSG00000134802	SLC43A3	2.49956	-0.12353	1
ENSG00000139154	AEBP2	1571.02	-0.123499	1
ENSG00000267283	AC005306.1	61.0196	-0.123462	1
ENSG00000234737	KRT18P15	31.4296	-0.123435	1
ENSG00000111647	UHRF1BP1L	2195.3	-0.123403	1
ENSG00000144559	TAMM41	782.578	-0.1233	1
ENSG00000156482	RPL30	6183.21	-0.123245	1
ENSG00000057468	MSH4	47.1496	-0.123191	1
ENSG00000261731	AC074050.3	3.57757	-0.123101	1
ENSG00000107625	DDX50	2728.28	-0.123099	1
ENSG00000164078	MST1R	57.377	-0.123059	1
ENSG00000213981	AC007277.1	5.57717	-0.123029	1
ENSG00000162654	GBP4	51.8966	-0.123028	1
ENSG00000167468	GPX4	2092.97	-0.123019	1
ENSG00000157933	SKI	4054.87	-0.123	1
ENSG00000160551	TAOK1	14001.2	-0.122962	1
ENSG00000106052	TAX1BP1	5243.36	-0.12292	1
ENSG00000151131	C12orf45	4613.66	-0.122878	1
ENSG00000100614	PPM1A	5035.07	-0.122749	1
ENSG00000104936	DMPK	1203.9	-0.122744	1
ENSG00000243107	AC000120.2	239.697	-0.122737	1
ENSG00000160908	ZNF394	1569.02	-0.122682	1
ENSG00000162664	ZNF326	2754.77	-0.122581	1
ENSG00000087502	ERGIC2	1565.92	-0.122536	1
ENSG00000232031	AL078599.3	25.4184	-0.122488	1
ENSG00000152270	PDE3B	3880.25	-0.122413	1
ENSG00000270127	AC027020.2	96.7966	-0.122412	1
ENSG00000178188	SH2B1	1570.99	-0.122385	1
ENSG00000062725	APPBP2	5636.48	-0.122357	1
ENSG00000263033	AC007220.1	19.3607	-0.122247	1
ENSG00000162437	RAVER2	3071.07	-0.12224	1
ENSG00000095059	DHPS	42.8958	-0.122237	1
ENSG00000152782	PANK1	1176.31	-0.122165	1
ENSG00000239941	AC108718.1	11.5576	-0.122123	1
ENSG00000237938	AL450998.3	23.4902	-0.122088	1
ENSG00000254996	ANKHD1-EIF4EBP3	144.696	-0.12207	1
ENSG00000240966	RN7SL681P	23.376	-0.122046	1
ENSG00000236860	RPL39P29	138.356	-0.122021	1
ENSG00000186866	POFUT2	1552.91	-0.12198	1
ENSG00000239197	AC090985.1	15.6454	-0.121978	1
ENSG00000030419	IKZF2	274.291	-0.12194	1
ENSG00000129933	MAU2	3038.88	-0.1219	1
ENSG00000168096	ANKS3	1406.73	-0.121864	1
ENSG00000069869	NEDD4	1380	-0.121808	1
ENSG00000111087	GLI1	38.1583	-0.121797	1
ENSG00000109332	UBE2D3	10539.1	-0.121734	1
ENSG00000248498	ASNSP1	61.2357	-0.121734	1
ENSG00000006756	ARSD	862.408	-0.121687	1
ENSG00000122034	GTF3A	2060.27	-0.121652	1
ENSG00000163481	RNF25	684.612	-0.121621	1
ENSG00000133706	LARS1	11778.9	-0.121595	1
ENSG00000232581	AC079742.1	16.1022	-0.121577	1
ENSG00000108651	UTP6	2090.18	-0.121553	1
ENSG00000161010	MRNIP	852.019	-0.121516	1
ENSG00000219355	RPL31P52	8.73391	-0.121418	1
ENSG00000214465	SMARCE1P6	11.3018	-0.121399	1
ENSG00000159459	UBR1	5804.41	-0.121277	1
ENSG00000196576	PLXNB2	10951.4	-0.121213	1
ENSG00000120451	SNX19	5877.24	-0.121178	1
ENSG00000272602	ZNF595	2008.28	-0.121156	1
ENSG00000251298	AC093835.1	17.881	-0.121106	1
ENSG00000242610	OR5BH1P	15.4986	-0.121071	1
ENSG00000167257	RNF214	1889.72	-0.12104	1
ENSG00000123411	IKZF4	539.266	-0.121036	1
ENSG00000204257	HLA-DMA	48.6529	-0.120954	1
ENSG00000187134	AKR1C1	266.286	-0.120913	1
ENSG00000187800	PEAR1	1014.04	-0.120901	1
ENSG00000107521	HPS1	999.383	-0.120864	1
ENSG00000128342	LIF	171.212	-0.120837	1
ENSG00000271843	AC012557.1	39.4698	-0.12072	1
ENSG00000106344	RBM28	10159.4	-0.120693	1
ENSG00000111676	ATN1	4859.32	-0.120691	1
ENSG00000286614	AL589182.3	173.501	-0.120653	1
ENSG00000232504	ST3GAL5-AS1	2.7869	-0.120599	1
ENSG00000072071	ADGRL1	2516.16	-0.120586	1
ENSG00000108312	UBTF	4314.73	-0.120564	1
ENSG00000176473	WDR25	718.051	-0.120519	1
ENSG00000205659	LIN52	979.903	-0.120495	1
ENSG00000246283	AC090510.1	27.9364	-0.120467	1
ENSG00000006652	IFRD1	3392.95	-0.120306	1
ENSG00000174799	CEP135	1983.44	-0.120114	1
ENSG00000204316	MRPL38	135.284	-0.120063	1
ENSG00000004766	VPS50	2975.75	-0.119966	1
ENSG00000223884	AC068481.1	5.78533	-0.119955	1
ENSG00000135250	SRPK2	3778.13	-0.119954	1
ENSG00000277233	AL136960.1	17.7606	-0.119936	1
ENSG00000268403	AC132192.2	170.209	-0.11993	1
ENSG00000175344	CHRNA7	609.763	-0.119921	1
ENSG00000273240	AC013468.1	24.3927	-0.119891	1
ENSG00000287064	AL606500.1	5.65518	-0.11977	1
ENSG00000167371	PRRT2	96.166	-0.119712	1
ENSG00000278899	AL358852.1	20.1992	-0.119707	1
ENSG00000258701	LINC00638	292.392	-0.119652	1
ENSG00000231160	KLF3-AS1	203.822	-0.119625	1
ENSG00000198793	MTOR	8422.83	-0.119527	1
ENSG00000215533	LINC00189	27.9883	-0.119525	1
ENSG00000259985	AC017100.1	180.584	-0.119495	1
ENSG00000204922	UQCC3	384.342	-0.119494	1
ENSG00000099341	PSMD8	3814.81	-0.119385	1
ENSG00000137831	UACA	864.152	-0.119341	1
ENSG00000102858	MGRN1	3342.39	-0.119315	1
ENSG00000272333	KMT2B	3196.14	-0.119305	1
ENSG00000165898	ISCA2	479.432	-0.119302	1
ENSG00000256525	POLG2	1866.41	-0.119292	1
ENSG00000254400	AC091564.2	4.49583	-0.119274	1
ENSG00000141026	MED9	745.027	-0.11922	1
ENSG00000144445	KANSL1L	1416.39	-0.119216	1
ENSG00000132664	POLR3F	836.622	-0.119207	1
ENSG00000133460	SLC2A11	522.987	-0.119186	1
ENSG00000228137	AP001469.2	53.077	-0.119186	1
ENSG00000232194	Z99943.1	8.14753	-0.119183	1
ENSG00000153107	ANAPC1	5554.68	-0.119143	1
ENSG00000169231	THBS3	2246.42	-0.119138	1
ENSG00000114446	IFT57	737.954	-0.119058	1
ENSG00000175229	GAL3ST3	515.786	-0.118923	1
ENSG00000147526	TACC1	1248.76	-0.11889	1
ENSG00000163808	KIF15	2289.1	-0.118831	1
ENSG00000005075	POLR2J	646.386	-0.118813	1
ENSG00000252874	AC021443.2	39.6554	-0.11879	1
ENSG00000110713	NUP98	7576.05	-0.118776	1
ENSG00000224442	AC017035.1	37.8208	-0.118766	1
ENSG00000107036	RIC1	3917.23	-0.118757	1
ENSG00000286522	H3C2	9046.09	-0.118725	1
ENSG00000221995	TIAF1	163.358	-0.11871	1
ENSG00000140650	PMM2	2092.3	-0.1187	1
ENSG00000134255	CEPT1	1799.14	-0.118673	1
ENSG00000197121	PGAP1	7725.94	-0.118669	1
ENSG00000164163	ABCE1	4903.59	-0.118587	1
ENSG00000258602	LINC01629	3.45226	-0.118584	1
ENSG00000235335	B3GALT1-AS1	7.45566	-0.118563	1
ENSG00000269973	AC010969.2	423.743	-0.118562	1
ENSG00000170631	ZNF16	494.35	-0.118515	1
ENSG00000135365	PHF21A	4200.96	-0.11851	1
ENSG00000254518	LINC02750	98.1978	-0.11851	1
ENSG00000250471	GMPSP1	28.8429	-0.118506	1
ENSG00000258839	MC1R	50.2988	-0.118497	1
ENSG00000115204	MPV17	1884.39	-0.118441	1
ENSG00000280077	AL353763.2	219.33	-0.118434	1
ENSG00000286562	Z98742.4	8.18319	-0.118421	1
ENSG00000100350	FOXRED2	2798.85	-0.118403	1
ENSG00000111224	PARP11	349.655	-0.118362	1
ENSG00000263063	AC024361.2	6.29857	-0.118357	1
ENSG00000196873	CBWD3	339.449	-0.118333	1
ENSG00000242028	HYPK	175.38	-0.118319	1
ENSG00000121022	COPS5	1302.76	-0.118294	1
ENSG00000198026	ZNF335	1088.48	-0.118266	1
ENSG00000182168	UNC5C	34977.7	-0.118255	1
ENSG00000156521	TYSND1	640.852	-0.118201	1
ENSG00000196177	ACADSB	985.436	-0.118161	1
ENSG00000139044	B4GALNT3	290.869	-0.118155	1
ENSG00000141504	SAT2	565.525	-0.118131	1
ENSG00000213963	AC019080.1	371.69	-0.118092	1
ENSG00000276255	LINC02809	194.267	-0.118061	1
ENSG00000173137	ADCK5	156.162	-0.118026	1
ENSG00000257607	AC073957.2	80.3693	-0.118023	1
ENSG00000249889	ALG1L11P	32.2954	-0.117914	1
ENSG00000177725	AC105206.1	38.9445	-0.117854	1
ENSG00000170832	USP32	6089.5	-0.117853	1
ENSG00000229276	REV3L-IT1	35.8511	-0.117845	1
ENSG00000200737	AL355490.1	32.8404	-0.117837	1
ENSG00000112293	GPLD1	507.146	-0.117827	1
ENSG00000270049	AC009061.2	355.491	-0.117771	1
ENSG00000143869	GDF7	948.574	-0.117766	1
ENSG00000175749	EIF3KP1	22.8922	-0.117697	1
ENSG00000125967	NECAB3	773.91	-0.117647	1
ENSG00000268670	AC016586.1	116.947	-0.117645	1
ENSG00000142039	CCDC97	1013.3	-0.117598	1
ENSG00000162702	ZNF281	3370.08	-0.117589	1
ENSG00000280239	AC011498.7	120.63	-0.117539	1
ENSG00000283045	AC103703.1	47.4087	-0.117528	1
ENSG00000197702	PARVA	4.09461	-0.117445	1
ENSG00000178301	AQP11	69.1503	-0.117445	1
ENSG00000229267	SNHG31	49.598	-0.117435	1
ENSG00000185721	DRG1	1509.08	-0.117405	1
ENSG00000236772	AL034550.1	50.5881	-0.117254	1
ENSG00000092439	TRPM7	6342.52	-0.117219	1
ENSG00000254372	AC040914.1	6.15872	-0.117171	1
ENSG00000280036	AC020661.4	71.6895	-0.117135	1
ENSG00000196335	STK31	58.963	-0.117128	1
ENSG00000228169	PPIAP19	4.50793	-0.117108	1
ENSG00000245904	AC025164.2	43.4464	-0.117085	1
ENSG00000197863	ZNF790	606.426	-0.117026	1
ENSG00000205500	MAPRE3-AS1	67.6264	-0.117008	1
ENSG00000093217	XYLB	722.763	-0.116985	1
ENSG00000179528	LBX2	9.75354	-0.116942	1
ENSG00000003393	ALS2	3300.96	-0.116908	1
ENSG00000278971	AC091305.1	456.454	-0.116904	1
ENSG00000169379	ARL13B	764.098	-0.116867	1
ENSG00000166557	TMED3	2540.36	-0.116865	1
ENSG00000233937	AC008443.1	538.161	-0.116853	1
ENSG00000287214	AC021321.2	114.985	-0.116839	1
ENSG00000256671	LIMS4	2.62375	-0.116801	1
ENSG00000168724	DNAJC21	1802.77	-0.116781	1
ENSG00000033030	ZCCHC8	1511.74	-0.116777	1
ENSG00000106404	CLDN15	1323.64	-0.116748	1
ENSG00000132604	TERF2	1607.65	-0.116705	1
ENSG00000244045	TMEM199	1225.64	-0.116668	1
ENSG00000149658	YTHDF1	2441.39	-0.116668	1
ENSG00000159111	MRPL10	2256.68	-0.116625	1
ENSG00000099326	MZF1	928.502	-0.116571	1
ENSG00000166224	SGPL1	5801.54	-0.116543	1
ENSG00000213385	AC105052.2	50.7776	-0.116538	1
ENSG00000279653	AC004678.2	38.4484	-0.116513	1
ENSG00000105705	SUGP1	865.395	-0.116489	1
ENSG00000165121	AL353743.1	624.338	-0.116464	1
ENSG00000116044	NFE2L2	2146.5	-0.116458	1
ENSG00000083067	TRPM3	8.6944	-0.116361	1
ENSG00000258111	AC079316.1	56.4077	-0.116344	1
ENSG00000259248	USP3-AS1	66.1692	-0.116295	1
ENSG00000166676	TVP23A	442.231	-0.116222	1
ENSG00000154734	ADAMTS1	2854.32	-0.116212	1
ENSG00000269482	Z69720.1	19.7499	-0.116071	1
ENSG00000066777	ARFGEF1	5084.37	-0.116054	1
ENSG00000231074	HCG18	6786.96	-0.115882	1
ENSG00000243051	RN7SL269P	17.3346	-0.115865	1
ENSG00000273802	H2BC8	2713.42	-0.115825	1
ENSG00000177169	ULK1	1427.69	-0.115821	1
ENSG00000166405	RIC3	1324.9	-0.11575	1
ENSG00000270116	AP001429.1	149.31	-0.115629	1
ENSG00000176809	LRRC37A3	1839.59	-0.115609	1
ENSG00000197498	RPF2	2070.11	-0.115603	1
ENSG00000139718	SETD1B	1721.33	-0.115555	1
ENSG00000287183	AC093824.2	7.8999	-0.115551	1
ENSG00000151849	CENPJ	1694.43	-0.115535	1
ENSG00000047578	KIAA0556	1939.65	-0.115505	1
ENSG00000265355	MIR3136	32.346	-0.115504	1
ENSG00000119041	GTF3C3	3043.74	-0.115461	1
ENSG00000183098	GPC6	2762.84	-0.11541	1
ENSG00000164219	PGGT1B	2530.7	-0.115394	1
ENSG00000272655	POLR2J4	139.543	-0.115394	1
ENSG00000109689	STIM2	1233.8	-0.115386	1
ENSG00000270300	PHACTR2P1	7.0249	-0.115306	1
ENSG00000101638	ST8SIA5	26.2507	-0.115296	1
ENSG00000177989	ODF3B	55.0793	-0.115266	1
ENSG00000285710	AC012184.4	41.6329	-0.115252	1
ENSG00000105849	TWISTNB	1468.55	-0.115227	1
ENSG00000237605	DYRK3-AS1	14.0213	-0.11517	1
ENSG00000200403	RNU6-1099P	20.1681	-0.115108	1
ENSG00000237162	AC007098.2	14.6108	-0.11508	1
ENSG00000152779	SLC16A12	24.6768	-0.115076	1
ENSG00000270610	AL160191.2	9.04154	-0.115023	1
ENSG00000151657	KIN	1162.68	-0.114997	1
ENSG00000132716	DCAF8	1757.28	-0.114933	1
ENSG00000264720	MIR3117	99.3673	-0.114925	1
ENSG00000127774	EMC6	609.494	-0.114884	1
ENSG00000102109	PCSK1N	572.48	-0.114849	1
ENSG00000177463	NR2C2	7865.21	-0.114836	1
ENSG00000175938	ORAI3	273.969	-0.114826	1
ENSG00000149474	KAT14	815.891	-0.114714	1
ENSG00000164038	SLC9B2	1549.31	-0.114712	1
ENSG00000270194	AC097359.2	55.4152	-0.114666	1
ENSG00000213096	AC092279.1	1740.7	-0.114666	1
ENSG00000164169	PRMT9	831.574	-0.114652	1
ENSG00000183495	EP400	7784.24	-0.114642	1
ENSG00000107371	EXOSC3	937.066	-0.114636	1
ENSG00000166435	XRRA1	1889.9	-0.114594	1
ENSG00000092020	PPP2R3C	1538.68	-0.114589	1
ENSG00000245849	RAD51-AS1	499.308	-0.114542	1
ENSG00000185730	ZNF696	1012.23	-0.114484	1
ENSG00000239335	LLPH-DT	87.1513	-0.114469	1
ENSG00000100296	THOC5	8545.02	-0.114461	1
ENSG00000090020	SLC9A1	407.94	-0.114426	1
ENSG00000257891	AL929601.1	30.4194	-0.114418	1
ENSG00000176410	DNAJC30	556.653	-0.114327	1
ENSG00000162613	FUBP1	8647.6	-0.114312	1
ENSG00000149532	CPSF7	4600.25	-0.114278	1
ENSG00000152582	SPEF2	144.044	-0.114271	1
ENSG00000164944	VIRMA	6495.79	-0.114213	1
ENSG00000229833	PET100	27.5352	-0.114197	1
ENSG00000168843	FSTL5	2465.7	-0.114179	1
ENSG00000168591	TMUB2	960.373	-0.114122	1
ENSG00000253506	NACA2	3.57144	-0.114071	1
ENSG00000139278	GLIPR1	8.90622	-0.11406	1
ENSG00000129028	THAP10	445.4	-0.11406	1
ENSG00000137133	HINT2	32.981	-0.114055	1
ENSG00000232098	AC012313.1	499.573	-0.113932	1
ENSG00000198042	MAK16	3394.88	-0.113897	1
ENSG00000227097	RPS28P7	69.5283	-0.11384	1
ENSG00000014164	ZC3H3	595.529	-0.113783	1
ENSG00000116874	WARS2	483.647	-0.113717	1
ENSG00000229525	AC053503.1	26.8194	-0.113712	1
ENSG00000188375	H3-5	11.6998	-0.113663	1
ENSG00000273113	AC133528.1	14.4572	-0.113543	1
ENSG00000261072	AC084783.1	86.238	-0.113525	1
ENSG00000101596	SMCHD1	8473.05	-0.113502	1
ENSG00000228944	AC004485.1	5.9085	-0.113481	1
ENSG00000261488	TBILA	22.2827	-0.113468	1
ENSG00000136143	SUCLA2	2103.47	-0.113406	1
ENSG00000114735	HEMK1	1794.66	-0.113399	1
ENSG00000197948	FCHSD1	585.252	-0.113368	1
ENSG00000163029	SMC6	3186.86	-0.113289	1
ENSG00000258337	AC130895.1	91.8985	-0.113239	1
ENSG00000234296	AL390961.1	41.2017	-0.113229	1
ENSG00000164022	AIMP1	2129.12	-0.113207	1
ENSG00000166507	NDST2	7.60377	-0.113204	1
ENSG00000146834	MEPCE	1926.76	-0.113167	1
ENSG00000271983	AC023302.1	11.159	-0.113081	1
ENSG00000198700	IPO9	12520.5	-0.11307	1
ENSG00000279221	AC068254.2	45.479	-0.11306	1
ENSG00000240230	COX19	1062.42	-0.113053	1
ENSG00000189308	LIN54	1458.4	-0.113002	1
ENSG00000170145	SIK2	4816.79	-0.112991	1
ENSG00000142675	CNKSR1	71.0867	-0.11298	1
ENSG00000152520	PAN3	2854.66	-0.112931	1
ENSG00000196503	ARL9	31.696	-0.112887	1
ENSG00000133884	DPF2	1923.26	-0.112803	1
ENSG00000122188	LAX1	4.5884	-0.112783	1
ENSG00000168890	TMEM150A	191.189	-0.112723	1
ENSG00000145741	BTF3	8834.88	-0.112716	1
ENSG00000141510	TP53	4659.98	-0.112698	1
ENSG00000164405	UQCRQ	2146.84	-0.112683	1
ENSG00000222395	AC015563.1	11.4543	-0.11268	1
ENSG00000165115	KIF27	646.888	-0.112603	1
ENSG00000119912	IDE	3112.1	-0.112543	1
ENSG00000235618	FAM21EP	55.7075	-0.112492	1
ENSG00000261524	ABCB10P3	4.1601	-0.11248	1
ENSG00000196693	ZNF33B	2632.75	-0.112476	1
ENSG00000123297	TSFM	94.717	-0.112356	1
ENSG00000089335	ZNF302	1617.92	-0.112353	1
ENSG00000234235	BOK-AS1	2.57537	-0.112201	1
ENSG00000118096	IFT46	729.918	-0.112192	1
ENSG00000129946	SHC2	982.767	-0.112114	1
ENSG00000232775	BMS1P22	2.47583	-0.112102	1
ENSG00000204217	BMPR2	7447.05	-0.112087	1
ENSG00000278879	AP000560.1	211.46	-0.112062	1
ENSG00000095261	PSMD5	2206.64	-0.112049	1
ENSG00000151229	SLC2A13	1080.21	-0.112032	1
ENSG00000250240	AC008840.1	45.6509	-0.111917	1
ENSG00000122026	RPL21	9774.38	-0.11187	1
ENSG00000233184	AC093157.1	923.14	-0.111823	1
ENSG00000136104	RNASEH2B	2685.13	-0.111793	1
ENSG00000205763	RP9P	667.297	-0.111791	1
ENSG00000100319	ZMAT5	328.708	-0.111774	1
ENSG00000184675	AMER1	1845.84	-0.111695	1
ENSG00000229983	AL606468.1	28.699	-0.111578	1
ENSG00000164329	TENT2	2233.88	-0.111571	1
ENSG00000259637	DNM1P38	14.8667	-0.111555	1
ENSG00000119844	AFTPH	1895.14	-0.111552	1
ENSG00000287051	AC121757.2	3.91087	-0.111476	1
ENSG00000250492	INTS6P1	8.91559	-0.111419	1
ENSG00000103540	CCP110	7277.24	-0.111417	1
ENSG00000142864	SERBP1	13503	-0.111365	1
ENSG00000162601	MYSM1	3864.82	-0.11127	1
ENSG00000001460	STPG1	428.152	-0.111247	1
ENSG00000110841	PPFIBP1	2700.52	-0.111234	1
ENSG00000196890	H2BU1	1831.41	-0.111232	1
ENSG00000244701	AC004918.1	68.806	-0.111191	1
ENSG00000232907	DLGAP4-AS1	37.9536	-0.111188	1
ENSG00000213062	Z99572.1	152.065	-0.111138	1
ENSG00000102897	LYRM1	757.685	-0.11113	1
ENSG00000074755	ZZEF1	6243.91	-0.111106	1
ENSG00000258938	AL162311.3	44.8539	-0.111095	1
ENSG00000154898	CCDC144CP	204.731	-0.111092	1
ENSG00000272973	AP000350.5	9.69766	-0.111084	1
ENSG00000264660	AC107926.1	97.2212	-0.111033	1
ENSG00000156232	WHAMM	385.234	-0.110995	1
ENSG00000248521	AC092612.1	36.0637	-0.110938	1
ENSG00000229331	GK-IT1	7.27881	-0.1109	1
ENSG00000196482	ESRRG	8188.55	-0.110889	1
ENSG00000172346	CSDC2	78.2045	-0.110879	1
ENSG00000171862	PTEN	8317.24	-0.110821	1
ENSG00000272711	AC019069.1	188.415	-0.110794	1
ENSG00000236017	ASMTL-AS1	70.8597	-0.110729	1
ENSG00000156873	PHKG2	604.388	-0.110708	1
ENSG00000260288	AC019294.2	17.3327	-0.110649	1
ENSG00000132256	TRIM5	163.008	-0.11059	1
ENSG00000224790	AP000704.2	142.958	-0.110583	1
ENSG00000186260	MRTFB	4218.55	-0.110581	1
ENSG00000187240	DYNC2H1	4806.92	-0.11057	1
ENSG00000240211	PPP1R35-AS1	22.1134	-0.110567	1
ENSG00000266934	AC005746.1	54.3758	-0.110529	1
ENSG00000155850	SLC26A2	3381.9	-0.110463	1
ENSG00000010219	DYRK4	257.342	-0.110419	1
ENSG00000269807	AC007292.3	19.8004	-0.110384	1
ENSG00000137337	MDC1	4075.67	-0.110353	1
ENSG00000183067	IGSF5	4.51017	-0.110333	1
ENSG00000259502	AL132640.2	8.69648	-0.110316	1
ENSG00000252994	RNU6-1231P	5.08954	-0.110314	1
ENSG00000264429	MIR3183	13.2936	-0.110307	1
ENSG00000131115	ZNF227	1841.26	-0.110304	1
ENSG00000124562	SNRPC	1162.51	-0.110296	1
ENSG00000173113	TRMT112	1903.59	-0.110289	1
ENSG00000100890	PRORP	502.552	-0.110257	1
ENSG00000205559	CHKB-DT	276.53	-0.110232	1
ENSG00000267316	AC090409.2	6.40055	-0.110229	1
ENSG00000171453	POLR1C	797.425	-0.11022	1
ENSG00000183513	COA5	1199.39	-0.110181	1
ENSG00000100906	NFKBIA	779.606	-0.11002	1
ENSG00000187091	PLCD1	328.73	-0.110014	1
ENSG00000139746	RBM26	5085.31	-0.109994	1
ENSG00000283335	MIR219B	8.05788	-0.109991	1
ENSG00000164576	SAP30L	2115.73	-0.109943	1
ENSG00000281831	AL645929.2	32.5161	-0.109908	1
ENSG00000145216	FIP1L1	932.953	-0.109908	1
ENSG00000164818	DNAAF5	4238.2	-0.10987	1
ENSG00000198938	MT-CO3	15160.1	-0.109859	1
ENSG00000124380	SNRNP27	510.24	-0.109858	1
ENSG00000236671	PRKG1-AS1	751.889	-0.109835	1
ENSG00000113594	LIFR	2615.61	-0.109777	1
ENSG00000155542	SETD9	731.576	-0.109742	1
ENSG00000160685	ZBTB7B	1728.87	-0.109622	1
ENSG00000279982	AL162274.3	14.3086	-0.109525	1
ENSG00000091136	LAMB1	19531.8	-0.109492	1
ENSG00000075213	SEMA3A	911.375	-0.109459	1
ENSG00000283023	FRG1GP	397.143	-0.109458	1
ENSG00000120664	SPART-AS1	42.5874	-0.109434	1
ENSG00000207967	MIR620	10.7781	-0.1094	1
ENSG00000143633	C1orf131	573.484	-0.109398	1
ENSG00000269997	AC068790.3	212.46	-0.109296	1
ENSG00000164294	GPX8	172.129	-0.109238	1
ENSG00000119977	TCTN3	1456.49	-0.109211	1
ENSG00000120519	SLC10A7	477.384	-0.109189	1
ENSG00000129636	ITFG1	2046.47	-0.109175	1
ENSG00000255036	STRA6LP	3.08398	-0.109165	1
ENSG00000115568	ZNF142	2168.63	-0.108947	1
ENSG00000112874	NUDT12	937.325	-0.108871	1
ENSG00000004399	PLXND1	354.411	-0.108827	1
ENSG00000239900	ADSL	604.395	-0.108723	1
ENSG00000157557	ETS2	1148.52	-0.108709	1
ENSG00000285579	AC015687.1	15.7435	-0.1087	1
ENSG00000221164	SNORA11F	75.2718	-0.108691	1
ENSG00000278732	AL137143.1	12.6417	-0.108674	1
ENSG00000245322	H2AZ1-DT	95.784	-0.10866	1
ENSG00000149311	ATM	11356.9	-0.108635	1
ENSG00000110075	PPP6R3	8154.16	-0.108627	1
ENSG00000273350	AC004832.5	10.5769	-0.108604	1
ENSG00000252549	RNU6-759P	31.4592	-0.108573	1
ENSG00000274191	AC026333.4	40.957	-0.108561	1
ENSG00000266126	AC005730.3	48.4066	-0.108526	1
ENSG00000103381	CPPED1	797.112	-0.1085	1
ENSG00000163472	TMEM79	333.111	-0.108413	1
ENSG00000235272	RAMACL	317.385	-0.108404	1
ENSG00000257595	LINC02356	7.92094	-0.108403	1
ENSG00000271848	AC073389.2	105.899	-0.108365	1
ENSG00000165490	DDIAS	1730.12	-0.108358	1
ENSG00000197223	C1D	623.86	-0.108353	1
ENSG00000140396	NCOA2	3969.81	-0.108326	1
ENSG00000167995	BEST1	254.881	-0.108322	1
ENSG00000126091	ST3GAL3	905.878	-0.108264	1
ENSG00000196155	AC040160.1	1112.73	-0.108237	1
ENSG00000280339	AP001528.2	5.33882	-0.108237	1
ENSG00000182827	ACBD3	3503.67	-0.108188	1
ENSG00000135298	ADGRB3	2464.81	-0.108167	1
ENSG00000164066	INTU	2589.58	-0.108155	1
ENSG00000286307	AC017028.1	10.3768	-0.108121	1
ENSG00000204852	TCTN1	1807.87	-0.108092	1
ENSG00000235245	AL360181.2	50.9078	-0.107953	1
ENSG00000254999	BRK1	1360.94	-0.107945	1
ENSG00000164053	ATRIP	644.288	-0.107828	1
ENSG00000130348	QRSL1	1273.84	-0.107793	1
ENSG00000099995	SF3A1	5392.36	-0.10775	1
ENSG00000120333	MRPS14	791.46	-0.107676	1
ENSG00000198464	ZNF480	1426.89	-0.107654	1
ENSG00000276075	AC027682.6	34.0584	-0.10765	1
ENSG00000259692	AC104041.1	12.8418	-0.107597	1
ENSG00000188227	ZNF793	1224.7	-0.107567	1
ENSG00000206560	ANKRD28	3174.14	-0.107549	1
ENSG00000148300	REXO4	1047.11	-0.107514	1
ENSG00000265967	AC100830.3	75.7859	-0.107485	1
ENSG00000196542	SPTSSB	880.363	-0.107441	1
ENSG00000148840	PPRC1	2904.35	-0.107411	1
ENSG00000228824	MIR4500HG	2.91496	-0.107336	1
ENSG00000176834	VSIG10	1324.4	-0.107316	1
ENSG00000131043	AAR2	1532.06	-0.107279	1
ENSG00000115556	PLCD4	1384.62	-0.107277	1
ENSG00000169018	FEM1B	6622.05	-0.107262	1
ENSG00000204370	SDHD	897.629	-0.107193	1
ENSG00000235816	PRELID1P3	2.53461	-0.107184	1
ENSG00000273925	AC084757.4	5.88554	-0.107167	1
ENSG00000255717	SNHG1	1274.51	-0.107041	1
ENSG00000136824	SMC2	3780.31	-0.107029	1
ENSG00000111725	PRKAB1	2062.93	-0.107001	1
ENSG00000226557	TRAF6P1	7.50214	-0.106935	1
ENSG00000277702	AC239859.5	9.64201	-0.106857	1
ENSG00000199368	RNU6-1084P	3.42684	-0.106798	1
ENSG00000169189	NSMCE1	870.986	-0.106777	1
ENSG00000144713	RPL32	13775.1	-0.106768	1
ENSG00000259783	LINC02259	2.95586	-0.106641	1
ENSG00000261186	LINC01238	12.2807	-0.106624	1
ENSG00000260565	ERVK13-1	2193.55	-0.1066	1
ENSG00000258311	AC009779.4	38.7155	-0.106578	1
ENSG00000200312	RN7SKP255	33.1799	-0.106485	1
ENSG00000276101	AC027601.4	41.8708	-0.106471	1
ENSG00000250796	AC112484.2	40.9845	-0.106461	1
ENSG00000100578	KIAA0586	2350.15	-0.10645	1
ENSG00000083520	DIS3	5265.91	-0.10642	1
ENSG00000287789	AL158136.1	5.36131	-0.106419	1
ENSG00000213593	TMX2	2952.64	-0.106204	1
ENSG00000152944	MED21	1398.64	-0.106148	1
ENSG00000101049	SGK2	112.797	-0.106064	1
ENSG00000121104	FAM117A	303.203	-0.106043	1
ENSG00000134480	CCNH	1673.09	-0.106015	1
ENSG00000214331	AC009053.2	844.246	-0.105956	1
ENSG00000279742	AP000974.1	64.5145	-0.105949	1
ENSG00000257949	TEN1	13.8515	-0.105946	1
ENSG00000108599	AKAP10	2340.27	-0.105942	1
ENSG00000259932	AC051619.6	4.78614	-0.105926	1
ENSG00000132591	ERAL1	2141.46	-0.105865	1
ENSG00000224281	SLC25A5-AS1	157.672	-0.10581	1
ENSG00000215012	RTL10	1038.06	-0.105772	1
ENSG00000181450	ZNF678	2555.34	-0.105762	1
ENSG00000198498	TMA16	714.754	-0.105739	1
ENSG00000270069	MIR222HG	3.00702	-0.105667	1
ENSG00000214578	HMGN2P15	19.3793	-0.105534	1
ENSG00000214941	ZSWIM7	616.901	-0.10553	1
ENSG00000267784	AC010680.1	19.0166	-0.105494	1
ENSG00000136936	XPA	332.03	-0.105485	1
ENSG00000196741	LINC01560	131.31	-0.10546	1
ENSG00000247595	SPTY2D1OS	163.636	-0.105459	1
ENSG00000089123	TASP1	712.732	-0.105442	1
ENSG00000113013	HSPA9	8692.87	-0.105438	1
ENSG00000165879	FRAT1	73.2828	-0.105394	1
ENSG00000226053	LINC01776	229.375	-0.105384	1
ENSG00000213061	PFN1P11	9.11832	-0.105383	1
ENSG00000108785	HSD17B1P1	40.2423	-0.105382	1
ENSG00000276148	AC084824.6	23.8254	-0.105372	1
ENSG00000066654	THUMPD1	2743.49	-0.105354	1
ENSG00000235437	LINC01278	482.218	-0.105288	1
ENSG00000100888	CHD8	10693.3	-0.10526	1
ENSG00000241489	AC244197.3	48.0864	-0.10522	1
ENSG00000111879	FAM184A	601.961	-0.105218	1
ENSG00000225099	ATP6V1E1P1	8.24396	-0.105218	1
ENSG00000163322	ABRAXAS1	689.237	-0.105194	1
ENSG00000277246	AL157762.1	27.3766	-0.105189	1
ENSG00000124615	MOCS1	651.554	-0.105144	1
ENSG00000169951	ZNF764	662.641	-0.105126	1
ENSG00000243295	AC126121.3	4.54058	-0.1051	1
ENSG00000182791	CCDC87	61.7224	-0.105089	1
ENSG00000156603	MED19	474.641	-0.105006	1
ENSG00000234998	AC244453.3	123.782	-0.105003	1
ENSG00000118217	ATF6	4096.83	-0.104993	1
ENSG00000155816	FMN2	1460.02	-0.10494	1
ENSG00000153827	TRIP12	20676	-0.104864	1
ENSG00000237596	AL138828.1	19.6949	-0.10483	1
ENSG00000186416	NKRF	1313.73	-0.104825	1
ENSG00000124374	PAIP2B	349.339	-0.10482	1
ENSG00000132950	ZMYM5	818.519	-0.104819	1
ENSG00000266589	MIR4512	26.1262	-0.104791	1
ENSG00000136933	RABEPK	749.97	-0.10472	1
ENSG00000159596	TMEM69	873.437	-0.104677	1
ENSG00000224553	AC008065.1	13.1549	-0.10463	1
ENSG00000047621	C12orf4	1374.43	-0.10457	1
ENSG00000235530	AC087294.1	295.722	-0.104549	1
ENSG00000202601	MIR582	6.59278	-0.104548	1
ENSG00000152672	CLEC4F	106.328	-0.104541	1
ENSG00000186814	ZSCAN30	1442.58	-0.104534	1
ENSG00000125459	MSTO1	682.751	-0.104467	1
ENSG00000272308	AC104113.1	30.3892	-0.104389	1
ENSG00000151967	SCHIP1	1102.17	-0.10438	1
ENSG00000115355	CCDC88A	8193.87	-0.104373	1
ENSG00000236796	AL157884.3	74.489	-0.104346	1
ENSG00000103351	CLUAP1	735.728	-0.104343	1
ENSG00000286408	AC113410.5	70.6192	-0.104267	1
ENSG00000166801	FAM111A	137.98	-0.104262	1
ENSG00000204673	AKT1S1	1675.31	-0.104256	1
ENSG00000184270	H2AC21	2052.87	-0.104221	1
ENSG00000151332	MBIP	539.644	-0.104206	1
ENSG00000224383	PRR29	82.6023	-0.104194	1
ENSG00000106443	PHF14	7929.17	-0.104177	1
ENSG00000166734	CASC4	4370.13	-0.104172	1
ENSG00000162851	TFB2M	1448.26	-0.104144	1
ENSG00000108021	TASOR2	11492	-0.104116	1
ENSG00000242086	MUC20-OT1	1533.65	-0.104108	1
ENSG00000083838	ZNF446	325.611	-0.104083	1
ENSG00000132763	MMACHC	770.177	-0.104021	1
ENSG00000035687	ADSS2	1921.48	-0.103916	1
ENSG00000186094	AGBL4	90.7613	-0.10387	1
ENSG00000224985	AL590714.1	22.9327	-0.103839	1
ENSG00000116237	ICMT	5282.05	-0.103826	1
ENSG00000184677	ZBTB40	3825.22	-0.103781	1
ENSG00000258553	AL157911.1	20.9706	-0.103762	1
ENSG00000275084	SNORD91B	16.767	-0.103693	1
ENSG00000155115	GTF3C6	1365.71	-0.10366	1
ENSG00000092108	SCFD1	2777.64	-0.103643	1
ENSG00000245552	AP000787.1	34.6049	-0.103638	1
ENSG00000157214	STEAP2	608.168	-0.10361	1
ENSG00000233776	LINC01251	4.79584	-0.103542	1
ENSG00000177606	JUN	1557.26	-0.10349	1
ENSG00000123595	RAB9A	396.861	-0.103401	1
ENSG00000076864	RAP1GAP	604.798	-0.103315	1
ENSG00000177383	MAGEF1	1316.46	-0.10331	1
ENSG00000205086	C2orf91	68.0877	-0.103303	1
ENSG00000074527	NTN4	43.9967	-0.103303	1
ENSG00000167685	ZNF444	1060.65	-0.1033	1
ENSG00000283156	AC068620.3	17.6942	-0.103293	1
ENSG00000134339	SAA2	2.93647	-0.103268	1
ENSG00000007541	PIGQ	785.56	-0.103264	1
ENSG00000273450	AL139124.1	9.46055	-0.103174	1
ENSG00000170153	RNF150	14867.1	-0.103174	1
ENSG00000242798	AC073842.2	105.152	-0.103132	1
ENSG00000251580	LINC02482	180.905	-0.103129	1
ENSG00000070501	POLB	1064.4	-0.102977	1
ENSG00000099889	ARVCF	1493.66	-0.102961	1
ENSG00000114902	SPCS1	1467.19	-0.102932	1
ENSG00000177082	WDR73	2373.58	-0.102931	1
ENSG00000212694	LINC01089	377.342	-0.102905	1
ENSG00000227014	AC007285.1	51.4333	-0.102832	1
ENSG00000178567	EPM2AIP1	3921.33	-0.102818	1
ENSG00000171617	ENC1	4311.31	-0.102765	1
ENSG00000176994	SMCR8	4378.81	-0.102762	1
ENSG00000230330	HMGN2P3	27.5167	-0.102692	1
ENSG00000168818	STX18	743.255	-0.10248	1
ENSG00000286634	AC146507.3	193.743	-0.102451	1
ENSG00000136231	IGF2BP3	9480.72	-0.102439	1
ENSG00000114200	BCHE	462.152	-0.102358	1
ENSG00000102870	ZNF629	2922.15	-0.102219	1
ENSG00000224031	TCEAL3-AS1	21.4708	-0.102157	1
ENSG00000108443	RPS6KB1	2260.22	-0.102109	1
ENSG00000166377	ATP9B	2475.44	-0.102099	1
ENSG00000152454	AC010326.1	596.838	-0.102048	1
ENSG00000138942	RNF185	1603.55	-0.10197	1
ENSG00000178607	ERN1	1395.77	-0.101912	1
ENSG00000272172	AC138696.2	25.9642	-0.101908	1
ENSG00000166881	NEMP1	3952.85	-0.101868	1
ENSG00000124333	VAMP7	2539.78	-0.101829	1
ENSG00000158636	EMSY	1688.69	-0.101796	1
ENSG00000198153	ZNF849P	46.4749	-0.101772	1
ENSG00000113593	PPWD1	1181.88	-0.101752	1
ENSG00000220008	LINGO3	5.41024	-0.101745	1
ENSG00000121749	TBC1D15	1483.99	-0.101675	1
ENSG00000229119	AC026403.1	291.287	-0.101653	1
ENSG00000286873	AC012306.4	142.121	-0.101639	1
ENSG00000213962	API5P2	14.9133	-0.101553	1
ENSG00000184774	MGAT4EP	5.46386	-0.101522	1
ENSG00000274849	AC023043.4	54.1324	-0.101504	1
ENSG00000184619	KRBA2	188.286	-0.101474	1
ENSG00000280195	AC245140.2	150.518	-0.101435	1
ENSG00000254577	AC087276.2	69.4332	-0.101349	1
ENSG00000153132	CLGN	690.299	-0.101339	1
ENSG00000151224	MAT1A	3.29842	-0.101331	1
ENSG00000221968	FADS3	247.973	-0.101298	1
ENSG00000263142	LRRC37A17P	29.8321	-0.101241	1
ENSG00000196712	NF1	15278.2	-0.101203	1
ENSG00000214026	MRPL23	275.954	-0.101177	1
ENSG00000143382	ADAMTSL4	60.5927	-0.10117	1
ENSG00000132122	SPATA6	1379.06	-0.101164	1
ENSG00000198712	MT-CO2	8948.73	-0.10112	1
ENSG00000269514	AC024257.3	196.6	-0.101044	1
ENSG00000132872	SYT4	15833.1	-0.101017	1
ENSG00000223787	AL354890.1	17.7722	-0.100951	1
ENSG00000252036	RN7SKP288	58.6342	-0.100878	1
ENSG00000127452	FBXL12	1032.24	-0.100854	1
ENSG00000256150	ITFG2-AS1	9.1758	-0.10085	1
ENSG00000214765	SEPTIN7P2	912.775	-0.100836	1
ENSG00000133678	TMEM254	421.267	-0.1008	1
ENSG00000216906	AL355312.1	16.8887	-0.100769	1
ENSG00000151135	TMEM263	2427.89	-0.100735	1
ENSG00000250673	REELD1	7.66794	-0.100713	1
ENSG00000214188	ST7-OT4	129.782	-0.100703	1
ENSG00000279481	AC104791.2	142.826	-0.100703	1
ENSG00000116754	SRSF11	5783.88	-0.100694	1
ENSG00000151914	DST	25832.8	-0.100644	1
ENSG00000136897	MRPL50	932.101	-0.100625	1
ENSG00000064651	SLC12A2	1929.62	-0.100605	1
ENSG00000185651	UBE2L3	2129.63	-0.100572	1
ENSG00000112851	ERBIN	5442	-0.100562	1
ENSG00000132286	TIMM10B	1533.07	-0.10052	1
ENSG00000078674	PCM1	10611	-0.100509	1
ENSG00000115896	PLCL1	149.004	-0.100486	1
ENSG00000185716	MOSMO	1122.92	-0.100466	1
ENSG00000259630	AC104046.1	48.2208	-0.100431	1
ENSG00000279434	AL049776.1	46.0559	-0.100431	1
ENSG00000250571	GLI4	308.137	-0.100406	1
ENSG00000201264	SNORD73B	44.8563	-0.100393	1
ENSG00000278916	CEP83-DT	56.2024	-0.10039	1
ENSG00000010017	RANBP9	2572.48	-0.100383	1
ENSG00000204179	PTPN20	192.597	-0.100352	1
ENSG00000229413	AC018638.1	8.6426	-0.10031	1
ENSG00000264443	NCMAP-DT	3.39027	-0.100271	1
ENSG00000223573	TINCR	33.7397	-0.100224	1
ENSG00000230772	VN1R108P	7.44375	-0.100199	1
ENSG00000087206	UIMC1	1818.37	-0.100101	1
ENSG00000074660	SCARF1	9.77939	-0.10008	1
ENSG00000116704	SLC35D1	2255.14	-0.0999752	1
ENSG00000238055	Z98742.3	25.6995	-0.0999376	1
ENSG00000167723	TRPV3	10.4634	-0.0998648	1
ENSG00000109787	KLF3	2834.74	-0.0998233	1
ENSG00000149646	CNBD2	78.3305	-0.0998161	1
ENSG00000196199	MPHOSPH8	1697.1	-0.0997288	1
ENSG00000278099	RNVU1-2A	20.3643	-0.0996697	1
ENSG00000266423	MIR3163	6.75958	-0.0996638	1
ENSG00000112186	CAP2	782.871	-0.0995754	1
ENSG00000270104	AL670729.2	21.2767	-0.0994611	1
ENSG00000079387	SENP1	2781.3	-0.099454	1
ENSG00000268472	AP002884.3	7.30003	-0.0994483	1
ENSG00000273247	AC097376.3	411.205	-0.0993533	1
ENSG00000124789	NUP153	7795.32	-0.0992777	1
ENSG00000223969	AC002456.1	41.4577	-0.0992729	1
ENSG00000189079	ARID2	7572.83	-0.0991774	1
ENSG00000166068	SPRED1	3402.44	-0.0991668	1
ENSG00000132024	CC2D1A	887.771	-0.0991637	1
ENSG00000131188	PRR7	524.435	-0.0991583	1
ENSG00000227072	AL353706.1	17.0922	-0.0991538	1
ENSG00000265010	AC087301.1	20.5833	-0.0991306	1
ENSG00000254536	AL360181.3	62.8103	-0.0991268	1
ENSG00000250462	LRRC37BP1	638.743	-0.0991163	1
ENSG00000063180	CA11	162.298	-0.0991062	1
ENSG00000198987	MIR16-2	4.28515	-0.0990844	1
ENSG00000255517	AP002748.4	162.742	-0.0990708	1
ENSG00000258500	AL845552.1	7.12767	-0.0990011	1
ENSG00000238365	RNU7-57P	22.9448	-0.0989849	1
ENSG00000161551	ZNF577	643.385	-0.0989129	1
ENSG00000267284	AC022031.2	5.21885	-0.0988739	1
ENSG00000166803	PCLAF	226.356	-0.0988564	1
ENSG00000267114	AC011481.1	37.711	-0.0988344	1
ENSG00000229569	AL356753.1	7.45723	-0.0988011	1
ENSG00000154727	GABPA	1896.93	-0.0987729	1
ENSG00000079435	LIPE	210.669	-0.0986984	1
ENSG00000185973	TMLHE	811.06	-0.0986928	1
ENSG00000101224	CDC25B	3183.88	-0.0986512	1
ENSG00000165275	TRMT10B	701.595	-0.0985664	1
ENSG00000286125	AC006115.2	69.6423	-0.0985112	1
ENSG00000187792	ZNF70	1307.94	-0.0985075	1
ENSG00000137494	ANKRD42	461.844	-0.0984989	1
ENSG00000120071	KANSL1	11185.4	-0.0984634	1
ENSG00000212420	RNU6-1111P	21.4344	-0.098453	1
ENSG00000087076	HSD17B14	111.202	-0.098452	1
ENSG00000153956	CACNA2D1	12085.4	-0.0984193	1
ENSG00000176593	AC008969.1	430.544	-0.0983974	1
ENSG00000273391	AC083880.1	60.0762	-0.0983891	1
ENSG00000246662	LINC00535	46.8944	-0.0983722	1
ENSG00000183309	ZNF623	4186.02	-0.0983337	1
ENSG00000262265	AC002558.3	367.102	-0.0983033	1
ENSG00000160075	SSU72	3265.66	-0.098254	1
ENSG00000146433	TMEM181	5504.92	-0.0982357	1
ENSG00000177685	CRACR2B	53.7593	-0.0981877	1
ENSG00000063761	ADCK1	297.84	-0.0981795	1
ENSG00000215883	CYB5RL	680.965	-0.0981043	1
ENSG00000171970	ZNF57	199.91	-0.0980971	1
ENSG00000207042	RNU6-196P	17.8538	-0.0980186	1
ENSG00000179082	C9orf106	33.6695	-0.0979911	1
ENSG00000063322	MED29	1973.68	-0.0979876	1
ENSG00000113971	NPHP3	611.353	-0.0979805	1
ENSG00000236200	KDM4A-AS1	114.777	-0.0978702	1
ENSG00000125503	PPP1R12C	1121.77	-0.097844	1
ENSG00000272954	AP000553.2	20.9543	-0.0977924	1
ENSG00000168137	SETD5	13048.3	-0.0977826	1
ENSG00000086848	ALG9	1034.61	-0.097757	1
ENSG00000162836	ACP6	722.825	-0.0977462	1
ENSG00000228170	AL031963.1	13.7147	-0.0977288	1
ENSG00000255094	AC090159.1	38.8456	-0.0977214	1
ENSG00000172534	HCFC1	10023.6	-0.0976806	1
ENSG00000198763	MT-ND2	6228.79	-0.0976396	1
ENSG00000144741	SLC25A26	847.491	-0.0976111	1
ENSG00000138750	NUP54	1675.41	-0.0976002	1
ENSG00000227805	RPL21P90	5.0528	-0.0975652	1
ENSG00000031081	ARHGAP31	8409.82	-0.0975186	1
ENSG00000214756	CSKMT	323.475	-0.0974815	1
ENSG00000263813	MIR3679	55.8938	-0.0974542	1
ENSG00000181135	ZNF707	477.85	-0.0973968	1
ENSG00000086504	MRPL28	1427.52	-0.0973955	1
ENSG00000138785	INTS12	637.605	-0.0973781	1
ENSG00000148291	SURF2	326.623	-0.097373	1
ENSG00000285614	AC026100.1	5.46284	-0.0973617	1
ENSG00000133250	ZNF414	191.419	-0.0973147	1
ENSG00000198870	STKLD1	90.1547	-0.0972964	1
ENSG00000144724	PTPRG	2205.79	-0.0972133	1
ENSG00000111142	METAP2	3871.29	-0.0971922	1
ENSG00000104299	INTS9	1688.12	-0.0971667	1
ENSG00000269893	SNHG8	1891.09	-0.0971534	1
ENSG00000112739	PRPF4B	4293.27	-0.0971184	1
ENSG00000063587	ZNF275	1271.66	-0.0971086	1
ENSG00000197050	ZNF420	1094.43	-0.0970855	1
ENSG00000179930	ZNF648	14.1932	-0.0970681	1
ENSG00000145491	ROPN1L	23.0417	-0.0970235	1
ENSG00000170917	NUDT6	448.883	-0.0969672	1
ENSG00000083799	CYLD	2005.93	-0.096907	1
ENSG00000132549	VPS13B	7022.96	-0.0968934	1
ENSG00000259477	AC012653.1	3.38859	-0.096885	1
ENSG00000258289	CHURC1	1157.27	-0.0968847	1
ENSG00000138050	THUMPD2	941.868	-0.0967702	1
ENSG00000175611	LINC00476	441.822	-0.0967673	1
ENSG00000153060	TEKT5	18.0297	-0.0967615	1
ENSG00000011566	MAP4K3	3232.16	-0.0967572	1
ENSG00000234776	C11orf94	25.1812	-0.0967427	1
ENSG00000087087	SRRT	3669.33	-0.0966941	1
ENSG00000276048	AC012354.5	7.03814	-0.096647	1
ENSG00000160445	ZER1	1603.75	-0.0966351	1
ENSG00000095066	HOOK2	524.101	-0.096629	1
ENSG00000075420	FNDC3B	5840.24	-0.0966133	1
ENSG00000231508	RPL34P20	15.6649	-0.096493	1
ENSG00000213983	AP1G2	858.629	-0.0963898	1
ENSG00000251229	AL645924.2	3.8653	-0.0963793	1
ENSG00000232645	LINC01431	11.0259	-0.0963245	1
ENSG00000229989	MIR181A1HG	157.945	-0.096313	1
ENSG00000249258	AC079193.2	81.0755	-0.0962979	1
ENSG00000035115	SH3YL1	2593.19	-0.0962792	1
ENSG00000283696	AL592295.4	25.5027	-0.09626	1
ENSG00000100058	CRYBB2P1	499.965	-0.0962327	1
ENSG00000100150	DEPDC5	1426.54	-0.096231	1
ENSG00000164332	UBLCP1	1558.5	-0.0962253	1
ENSG00000156860	FBRS	1770.2	-0.0962041	1
ENSG00000147679	UTP23	1273.07	-0.0960875	1
ENSG00000205885	C1RL-AS1	230.178	-0.0960669	1
ENSG00000228807	MRPS18CP6	4.75365	-0.0960631	1
ENSG00000144815	NXPE3	3801.07	-0.0960295	1
ENSG00000119986	AVPI1	104.28	-0.096025	1
ENSG00000198727	MT-CYB	15194.3	-0.0959863	1
ENSG00000038532	CLEC16A	3493.94	-0.0959805	1
ENSG00000201746	RNU6-828P	15.7897	-0.0958928	1
ENSG00000231165	TRBV26OR9-2	92.9278	-0.0958912	1
ENSG00000249863	AC021106.1	42.1505	-0.0957402	1
ENSG00000280594	BTG3-AS1	138.714	-0.0956672	1
ENSG00000196504	PRPF40A	5962.47	-0.0955306	1
ENSG00000254556	AF131215.2	334.521	-0.0955164	1
ENSG00000068024	HDAC4	2742.44	-0.0954693	1
ENSG00000266998	AC111182.1	44.8186	-0.0954326	1
ENSG00000235560	AC002310.1	180.233	-0.0953794	1
ENSG00000177311	ZBTB38	3011.41	-0.0952985	1
ENSG00000223508	RPL23AP53	370.947	-0.0952793	1
ENSG00000103544	VPS35L	3156.38	-0.0952462	1
ENSG00000233757	AC092835.1	682.553	-0.0952024	1
ENSG00000246596	AC139795.1	389.688	-0.0951996	1
ENSG00000281731	METTL14-DT	41.9729	-0.0951089	1
ENSG00000231125	AF129075.2	64.3875	-0.0950951	1
ENSG00000138356	AOX1	87.6398	-0.0950831	1
ENSG00000240445	FOXO3B	1278.37	-0.0950357	1
ENSG00000132639	SNAP25	3115.25	-0.0949657	1
ENSG00000226121	AC009487.2	887.037	-0.0949624	1
ENSG00000115459	ELMOD3	677.97	-0.0949059	1
ENSG00000143353	LYPLAL1	866.785	-0.0948536	1
ENSG00000152518	ZFP36L2	2125.39	-0.094844	1
ENSG00000280300	AC117503.4	3.35469	-0.0948237	1
ENSG00000180257	ZNF816	524.065	-0.0948189	1
ENSG00000166012	TAF1D	3236.33	-0.0948014	1
ENSG00000251733	SCARNA8	13.4155	-0.0947234	1
ENSG00000117114	ADGRL2	30761.6	-0.0946698	1
ENSG00000173041	ZNF680	1783.34	-0.0946073	1
ENSG00000152580	IGSF10	17.082	-0.0945429	1
ENSG00000136153	LMO7	1027.19	-0.0945031	1
ENSG00000267144	AC067968.2	5.75839	-0.0944843	1
ENSG00000162924	REL	524.897	-0.0944578	1
ENSG00000131023	LATS1	4954.33	-0.0944143	1
ENSG00000139517	LNX2	733.317	-0.0943856	1
ENSG00000259120	SMIM6	2.08842	-0.094352	1
ENSG00000106351	AGFG2	496.66	-0.0943396	1
ENSG00000123104	ITPR2	3513.51	-0.0943053	1
ENSG00000235855	OR7E145P	5.13794	-0.0942186	1
ENSG00000180425	C11orf71	229.669	-0.0942167	1
ENSG00000180902	D2HGDH	371.034	-0.0942051	1
ENSG00000197841	ZNF181	737.662	-0.094205	1
ENSG00000132005	RFX1	829.82	-0.0941802	1
ENSG00000196950	SLC39A10	3769.47	-0.0941612	1
ENSG00000157540	DYRK1A	7286.74	-0.0941591	1
ENSG00000177984	LCN15	11.0568	-0.0941499	1
ENSG00000067369	TP53BP1	12561.9	-0.0940876	1
ENSG00000065183	WDR3	4397.87	-0.0940617	1
ENSG00000171877	FRMD5	935.156	-0.0940154	1
ENSG00000257612	MIR4307HG	232.4	-0.0940144	1
ENSG00000117877	CD3EAP	599.572	-0.0939687	1
ENSG00000156017	CARNMT1	668.278	-0.0939415	1
ENSG00000183856	IQGAP3	6139.49	-0.0938244	1
ENSG00000168010	ATG16L2	303.4	-0.0938102	1
ENSG00000167733	HSD11B1L	247.377	-0.0937988	1
ENSG00000234892	Z82214.1	2.09318	-0.0937941	1
ENSG00000197124	ZNF682	570.75	-0.0937882	1
ENSG00000213669	AL137074.1	22.3709	-0.0937848	1
ENSG00000073614	KDM5A	10099.4	-0.0937735	1
ENSG00000125454	SLC25A19	460.451	-0.0937694	1
ENSG00000005810	MYCBP2	10794.2	-0.0937251	1
ENSG00000136367	ZFHX2	1424.08	-0.0936589	1
ENSG00000176142	TMEM39A	1649.49	-0.0936545	1
ENSG00000276945	AC008498.1	10.3523	-0.093644	1
ENSG00000162402	USP24	12491.2	-0.0936384	1
ENSG00000227124	ZNF717	1889.64	-0.0936371	1
ENSG00000113360	DROSHA	4711.8	-0.093534	1
ENSG00000142867	BCL10	1091.3	-0.093481	1
ENSG00000081189	MEF2C	528.283	-0.0934567	1
ENSG00000034152	MAP2K3	480.567	-0.0934291	1
ENSG00000165699	TSC1	4117.07	-0.0933793	1
ENSG00000196678	ERI2	1536.59	-0.0933667	1
ENSG00000273253	AL022328.4	49.3485	-0.0933622	1
ENSG00000111344	RASAL1	26.1422	-0.093357	1
ENSG00000184188	AC026410.1	10.3473	-0.093325	1
ENSG00000178404	CEP295NL	511.625	-0.0933096	1
ENSG00000161558	TMEM143	356.94	-0.0932164	1
ENSG00000255097	AP006259.1	86.2036	-0.0932056	1
ENSG00000279253	AL121753.2	138.219	-0.0931557	1
ENSG00000011198	ABHD5	2022.7	-0.093109	1
ENSG00000091844	RGS17	1395.84	-0.0930817	1
ENSG00000254740	AP003396.3	17.004	-0.0930747	1
ENSG00000254463	PPIAP41	84.8808	-0.0930497	1
ENSG00000232940	HCG25	97.0122	-0.0930406	1
ENSG00000281649	EBLN3P	3650.19	-0.0929923	1
ENSG00000150281	CTF1	42.0803	-0.0928611	1
ENSG00000252914	RNU6-789P	28.5667	-0.0928575	1
ENSG00000279803	AC009090.5	57.8395	-0.092795	1
ENSG00000164707	SLC13A4	44.4652	-0.0927865	1
ENSG00000125885	MCM8	1465.16	-0.0927767	1
ENSG00000148814	LRRC27	596.905	-0.092737	1
ENSG00000287234	AL592211.2	7.37338	-0.0927348	1
ENSG00000163703	CRELD1	92.7759	-0.0926487	1
ENSG00000167554	ZNF610	563.507	-0.0925132	1
ENSG00000154240	CEP112	886.567	-0.0924023	1
ENSG00000138802	SEC24B	3272.77	-0.0923909	1
ENSG00000106328	FSCN3	48.8625	-0.0923883	1
ENSG00000068654	POLR1A	7516.51	-0.0923503	1
ENSG00000091490	SEL1L3	764.697	-0.0922781	1
ENSG00000248918	AC008808.1	99.5389	-0.0922613	1
ENSG00000104133	SPG11	6402.75	-0.0922167	1
ENSG00000234383	CTBP2P8	88.9713	-0.0921987	1
ENSG00000251775	AC114748.1	3.50685	-0.0921961	1
ENSG00000226310	AL022157.1	50.0934	-0.0921926	1
ENSG00000101901	ALG13	2125.76	-0.0921881	1
ENSG00000122367	LDB3	19.9516	-0.0920265	1
ENSG00000272800	AC021851.1	247.182	-0.0920146	1
ENSG00000117543	DPH5	1130.4	-0.0919599	1
ENSG00000061938	TNK2	1505.5	-0.091937	1
ENSG00000227344	HAUS6P1	6.43005	-0.0919014	1
ENSG00000200156	RNU5B-1	26.5645	-0.091898	1
ENSG00000187987	ZSCAN23	752.81	-0.0918815	1
ENSG00000283621	MIR6759	6.03638	-0.0917877	1
ENSG00000287665	AC092428.1	122.066	-0.0917647	1
ENSG00000206195	DUXAP8	2245.25	-0.0917584	1
ENSG00000215957	MIR300	3.14899	-0.0917515	1
ENSG00000172725	CORO1B	1675.09	-0.0917482	1
ENSG00000225828	FAM229A	432.84	-0.091729	1
ENSG00000006704	GTF2IRD1	3273.89	-0.0917197	1
ENSG00000225407	AC025188.1	6.51329	-0.0917168	1
ENSG00000088930	XRN2	6297.6	-0.0916749	1
ENSG00000213514	AL731556.1	7.68626	-0.091611	1
ENSG00000160932	LY6E	1255.08	-0.0915916	1
ENSG00000121621	KIF18A	1688.46	-0.0915662	1
ENSG00000225792	AC004540.2	38.6338	-0.0914602	1
ENSG00000114867	EIF4G1	17541.1	-0.0914527	1
ENSG00000287338	AL929091.1	59.9582	-0.0913039	1
ENSG00000265539	MIR3164	11.7341	-0.0912832	1
ENSG00000260233	ZNRD2-AS1	126.198	-0.0911739	1
ENSG00000254858	MPV17L2	270.442	-0.0910697	1
ENSG00000233885	YEATS2-AS1	96.4215	-0.0910432	1
ENSG00000118200	CAMSAP2	7615.1	-0.0910348	1
ENSG00000241015	TPM3P9	463.137	-0.0909791	1
ENSG00000210082	MT-RNR2	29.834	-0.0909378	1
ENSG00000198972	MIRLET7E	7.17148	-0.090888	1
ENSG00000264577	AC010761.1	153.144	-0.0908407	1
ENSG00000174456	C12orf76	786.408	-0.0907455	1
ENSG00000206663	AL732366.3	10.9694	-0.0907141	1
ENSG00000084764	MAPRE3	664.351	-0.0907009	1
ENSG00000232442	MHENCR	55.72	-0.0906696	1
ENSG00000280381	AC026362.2	39.4016	-0.0906693	1
ENSG00000119698	PPP4R4	7.02598	-0.090612	1
ENSG00000279456	AL353763.1	12.4396	-0.0905877	1
ENSG00000267939	AC008946.1	34.0609	-0.0905336	1
ENSG00000147246	HTR2C	21.6102	-0.0904969	1
ENSG00000273156	AC124016.3	210.23	-0.0904516	1
ENSG00000082438	COBLL1	757.164	-0.0904417	1
ENSG00000281593	AC006978.2	10.7001	-0.0904401	1
ENSG00000185591	SP1	7740.55	-0.090435	1
ENSG00000171817	ZNF540	113.686	-0.0904217	1
ENSG00000103647	CORO2B	24.7966	-0.090412	1
ENSG00000267327	AC009271.1	9.22211	-0.0903639	1
ENSG00000252821	RNU6-388P	5.25029	-0.0903544	1
ENSG00000243445	AC106820.1	14.7429	-0.0902957	1
ENSG00000236502	SIX3-AS1	61.7287	-0.0902937	1
ENSG00000089009	RPL6	17280.8	-0.090285	1
ENSG00000168056	LTBP3	2765.2	-0.0902787	1
ENSG00000188779	SKOR1	118.709	-0.0902446	1
ENSG00000106028	SSBP1	2323.57	-0.0902363	1
ENSG00000074047	GLI2	215.491	-0.0902077	1
ENSG00000223910	ZNF32-AS3	3.89726	-0.0901308	1
ENSG00000246985	SOCS2-AS1	365.726	-0.0901101	1
ENSG00000253923	AP002981.1	23.2781	-0.0901095	1
ENSG00000158966	CACHD1	3849.16	-0.0900568	1
ENSG00000219928	AL161787.1	23.2107	-0.090038	1
ENSG00000226501	USF1P1	17.4433	-0.0900312	1
ENSG00000249695	AC026369.1	3.4498	-0.0900296	1
ENSG00000259209	AC004943.1	31.928	-0.090017	1
ENSG00000128298	BAIAP2L2	10.1303	-0.0899189	1
ENSG00000107731	UNC5B	22689.1	-0.0899183	1
ENSG00000161021	MAML1	4088.76	-0.0899138	1
ENSG00000134352	IL6ST	5032.51	-0.0898546	1
ENSG00000118402	ELOVL4	551.866	-0.0898292	1
ENSG00000117758	STX12	1738.74	-0.0898029	1
ENSG00000141664	ZCCHC2	1562.75	-0.0897527	1
ENSG00000226479	TMEM185B	2346.59	-0.0897189	1
ENSG00000235374	SSR4P1	117.236	-0.0896976	1
ENSG00000095787	WAC	7721.24	-0.0896918	1
ENSG00000124733	MEA1	1346.59	-0.0896337	1
ENSG00000104427	ZC2HC1A	1075.47	-0.0896296	1
ENSG00000227345	PARG	3317.19	-0.0896221	1
ENSG00000171467	ZNF318	3142.29	-0.0896167	1
ENSG00000228629	AC092295.1	27.1651	-0.0895494	1
ENSG00000125952	MAX	1579.48	-0.0895034	1
ENSG00000258469	CHMP4BP1	87.8791	-0.0894663	1
ENSG00000206859	RNU6-767P	17.7597	-0.0894039	1
ENSG00000279880	AC134407.3	140.813	-0.0893941	1
ENSG00000147536	GINS4	1391.75	-0.0893759	1
ENSG00000253537	PCDHGA7	1215.91	-0.0893634	1
ENSG00000169372	CRADD	387.342	-0.0893453	1
ENSG00000106683	LIMK1	2932.55	-0.0893178	1
ENSG00000134744	TUT4	5179.35	-0.0893037	1
ENSG00000163848	ZNF148	3273.54	-0.0892645	1
ENSG00000054392	HHAT	2056.23	-0.0892483	1
ENSG00000185130	H2BC13	1839.29	-0.0892197	1
ENSG00000139428	MMAB	1127.55	-0.0891221	1
ENSG00000116898	MRPS15	906.9	-0.0891174	1
ENSG00000101473	ACOT8	825.636	-0.089015	1
ENSG00000182606	TRAK1	4523.83	-0.0889926	1
ENSG00000064313	TAF2	3463.05	-0.0889703	1
ENSG00000233330	AL078581.2	3.31896	-0.088948	1
ENSG00000273117	AC144652.1	77.1192	-0.0889472	1
ENSG00000127481	UBR4	27929.9	-0.0889093	1
ENSG00000142549	IGLON5	1111.64	-0.0888994	1
ENSG00000100722	ZC3H14	5129.04	-0.0888455	1
ENSG00000127578	WFIKKN1	34.6357	-0.0888418	1
ENSG00000137074	APTX	2423	-0.0888323	1
ENSG00000136861	CDK5RAP2	6471.08	-0.0888203	1
ENSG00000158863	FAM160B2	1109.4	-0.0887527	1
ENSG00000229591	AC006017.1	44.7674	-0.0886772	1
ENSG00000137509	PRCP	3034.19	-0.088658	1
ENSG00000261449	AC103724.3	2.91688	-0.0886069	1
ENSG00000105136	ZNF419	727.06	-0.088594	1
ENSG00000261546	AC135782.3	14.5709	-0.0885755	1
ENSG00000166004	CEP295	3088.79	-0.0885195	1
ENSG00000205838	TTC23L	26.0997	-0.0885153	1
ENSG00000274447	AC005790.1	14.1823	-0.0884842	1
ENSG00000141298	SSH2	15345.4	-0.0884625	1
ENSG00000138182	KIF20B	1757.24	-0.0884519	1
ENSG00000110200	ANAPC15	235.555	-0.0884507	1
ENSG00000233246	AL513327.2	127.818	-0.0883785	1
ENSG00000184634	MED12	4048.22	-0.0882707	1
ENSG00000134330	IAH1	1694.17	-0.0882616	1
ENSG00000234692	AL355601.1	3.36201	-0.0882436	1
ENSG00000231181	AL954705.1	70.9881	-0.0882319	1
ENSG00000279281	AC015883.1	669.922	-0.0881525	1
ENSG00000128165	ADM2	158.352	-0.0881347	1
ENSG00000233830	EIF4HP1	164.719	-0.0880694	1
ENSG00000143178	TBX19	248.252	-0.0880657	1
ENSG00000110013	SIAE	539.57	-0.0880527	1
ENSG00000125630	POLR1B	7014.91	-0.0880204	1
ENSG00000235173	HGH1	673.248	-0.088011	1
ENSG00000272034	SNORD14A	44.8325	-0.0879461	1
ENSG00000127081	ZNF484	1074.13	-0.087842	1
ENSG00000117569	PTBP2	3078.56	-0.0878335	1
ENSG00000196302	AC146944.1	53.3198	-0.0878256	1
ENSG00000013288	MAN2B2	1222.1	-0.0877752	1
ENSG00000172775	PSME3IP1	3867.4	-0.0877689	1
ENSG00000286039	AC093849.2	3414.07	-0.0877648	1
ENSG00000169612	RAMAC	640.1	-0.08771	1
ENSG00000185219	ZNF445	7061.59	-0.0876439	1
ENSG00000266235	MIR3176	48.2012	-0.0876434	1
ENSG00000135945	REV1	2493.82	-0.087631	1
ENSG00000197647	ZNF433	179.485	-0.0876217	1
ENSG00000169084	DHRSX	562.057	-0.08757	1
ENSG00000183628	DGCR6	13.4193	-0.0875603	1
ENSG00000274695	AC108704.1	38.6893	-0.0875234	1
ENSG00000155111	CDK19	3756.7	-0.0875096	1
ENSG00000111875	ASF1A	895.346	-0.0875044	1
ENSG00000241587	RN7SL482P	24.313	-0.0874705	1
ENSG00000183654	MARCHF11	2247.4	-0.0874099	1
ENSG00000084112	SSH1	4796	-0.0873932	1
ENSG00000135473	PAN2	1338.58	-0.087359	1
ENSG00000271086	NAMA	80.3168	-0.087271	1
ENSG00000236364	AL358115.1	31.6781	-0.0872259	1
ENSG00000125485	DDX31	1814.52	-0.087224	1
ENSG00000005889	ZFX	5843.67	-0.0872069	1
ENSG00000111596	CNOT2	4067.1	-0.0871789	1
ENSG00000174231	PRPF8	24552.5	-0.0871347	1
ENSG00000177106	EPS8L2	62.7644	-0.0871178	1
ENSG00000224668	IPO8P1	58.4927	-0.0870424	1
ENSG00000274308	AC244093.1	33.9983	-0.0870246	1
ENSG00000280434	AL031595.3	148.686	-0.0870024	1
ENSG00000170049	KCNAB3	252.17	-0.0869463	1
ENSG00000106128	GHRHR	3.4077	-0.0869418	1
ENSG00000151239	TWF1	3281.4	-0.0869249	1
ENSG00000095951	HIVEP1	2480.18	-0.0868164	1
ENSG00000287562	AL109615.4	458.512	-0.0868032	1
ENSG00000118181	RPS25	7171.19	-0.0867218	1
ENSG00000169895	SYAP1	2554.63	-0.0867109	1
ENSG00000234241	AL109618.1	3.66898	-0.0866026	1
ENSG00000113810	SMC4	12238.3	-0.0865812	1
ENSG00000253250	C8orf88	552.749	-0.0865695	1
ENSG00000198467	TPM2	93.8747	-0.0865305	1
ENSG00000226650	KIF4B	21.7711	-0.0865294	1
ENSG00000182405	PGBD4	569.034	-0.0865098	1
ENSG00000279148	AC126474.1	81.0769	-0.0865014	1
ENSG00000254901	BORCS8	219.253	-0.0864879	1
ENSG00000086712	TXLNG	2138.92	-0.086462	1
ENSG00000143079	CTTNBP2NL	2774.3	-0.0864334	1
ENSG00000109686	SH3D19	2714.25	-0.0864286	1
ENSG00000274177	AC004528.2	22.1639	-0.0863893	1
ENSG00000039537	C6	60.4796	-0.0863854	1
ENSG00000263456	MIR5189	25.4005	-0.0863201	1
ENSG00000108799	EZH1	1085.76	-0.0863187	1
ENSG00000137500	CCDC90B	3493.32	-0.0863156	1
ENSG00000119760	SUPT7L	2734.61	-0.0862966	1
ENSG00000100796	PPP4R3A	6060.77	-0.0862916	1
ENSG00000198018	ENTPD7	2648.82	-0.0861644	1
ENSG00000258881	AC007040.2	11.3519	-0.0861163	1
ENSG00000198786	MT-ND5	7982.13	-0.0860001	1
ENSG00000146350	TBC1D32	1390.26	-0.0859499	1
ENSG00000237276	ANO7L1	50.3555	-0.0858653	1
ENSG00000104998	IL27RA	174.942	-0.0858023	1
ENSG00000147471	PLPBP	1403.69	-0.0857778	1
ENSG00000148082	SHC3	3360.95	-0.0857485	1
ENSG00000278467	AC138393.3	201.718	-0.0857287	1
ENSG00000281691	RBM5-AS1	6.72591	-0.0857281	1
ENSG00000114346	ECT2	5224.42	-0.0856592	1
ENSG00000272160	RNU4-5P	2.24989	-0.085658	1
ENSG00000186340	THBS2	119.251	-0.0856307	1
ENSG00000169118	CSNK1G1	4310.14	-0.0856008	1
ENSG00000169105	CHST14	1383.53	-0.0855515	1
ENSG00000130052	STARD8	59.4542	-0.0854832	1
ENSG00000270876	ZNF30-AS1	12.6256	-0.0854518	1
ENSG00000124459	ZNF45	2211.32	-0.085446	1
ENSG00000163596	ICA1L	859.69	-0.0854197	1
ENSG00000141384	TAF4B	387.473	-0.0853266	1
ENSG00000287576	AC067930.8	23.0275	-0.0852594	1
ENSG00000271013	LRRC37A9P	41.7282	-0.0852515	1
ENSG00000135249	RINT1	2307.07	-0.085246	1
ENSG00000236780	LINC01829	55.3114	-0.0851665	1
ENSG00000173681	BCLAF3	891.758	-0.0850415	1
ENSG00000003509	NDUFAF7	1009.95	-0.0849748	1
ENSG00000267322	SNHG22	61.9056	-0.0849283	1
ENSG00000274253	AC138649.1	286.704	-0.0849258	1
ENSG00000043514	TRIT1	1503.87	-0.0849254	1
ENSG00000166348	USP54	1994.66	-0.0849243	1
ENSG00000006634	DBF4	2903.41	-0.0849157	1
ENSG00000158445	KCNB1	968.479	-0.0848654	1
ENSG00000164327	RICTOR	3520.21	-0.0848494	1
ENSG00000117676	RPS6KA1	1048.93	-0.0848007	1
ENSG00000103811	CTSH	293.547	-0.0847872	1
ENSG00000109320	NFKB1	1578.12	-0.0847402	1
ENSG00000117399	CDC20	2406.68	-0.0847401	1
ENSG00000164073	MFSD8	803.125	-0.0847311	1
ENSG00000047634	SCML1	475.039	-0.0846705	1
ENSG00000120800	UTP20	5483.5	-0.0846337	1
ENSG00000140153	WDR20	2595.79	-0.0846327	1
ENSG00000184786	TCTE3	130.922	-0.0846291	1
ENSG00000047056	WDR37	1805.41	-0.0846206	1
ENSG00000178947	SMIM10L2A	139.644	-0.084604	1
ENSG00000205740	AL359878.1	209.769	-0.084594	1
ENSG00000138336	TET1	4613.81	-0.084574	1
ENSG00000235482	RPL21P135	36.418	-0.0845594	1
ENSG00000261668	AC093591.2	88.6684	-0.0845098	1
ENSG00000272562	AL512343.2	108.064	-0.0845052	1
ENSG00000260640	AP003115.1	13.9285	-0.0843939	1
ENSG00000166813	KIF7	613.437	-0.0843561	1
ENSG00000186660	ZFP91	3579.63	-0.0843488	1
ENSG00000165916	PSMC3	2055.93	-0.0842977	1
ENSG00000106113	CRHR2	3.18207	-0.08428	1
ENSG00000282915	AC091769.2	28.0358	-0.0841503	1
ENSG00000113070	HBEGF	174.618	-0.0840214	1
ENSG00000204790	AL163540.1	32.6779	-0.0839423	1
ENSG00000236535	RC3H1-IT1	189.606	-0.0839098	1
ENSG00000161298	ZNF382	1777.82	-0.0838754	1
ENSG00000280043	AC118282.4	3.27375	-0.0838609	1
ENSG00000204681	GABBR1	1149.89	-0.0838445	1
ENSG00000261221	ZNF865	852.338	-0.0837557	1
ENSG00000164953	TMEM67	1842.72	-0.0837472	1
ENSG00000128563	PRKRIP1	1201.55	-0.0837271	1
ENSG00000261773	AC244090.3	8.93451	-0.0837225	1
ENSG00000182700	IGIP	324.046	-0.083703	1
ENSG00000144040	SFXN5	773.98	-0.0835942	1
ENSG00000126005	MMP24OS	458.352	-0.0835357	1
ENSG00000090615	GOLGA3	7036.51	-0.0835302	1
ENSG00000215952	MIR921	12.7135	-0.0834383	1
ENSG00000184343	SRPK3	22.8337	-0.0834241	1
ENSG00000125170	DOK4	8693.94	-0.0833922	1
ENSG00000241525	AC141424.1	13.5842	-0.0833767	1
ENSG00000288072	AC008507.5	2.72787	-0.0833035	1
ENSG00000259678	AC066613.2	3.16458	-0.083269	1
ENSG00000120805	ARL1	1404.93	-0.0832269	1
ENSG00000119541	VPS4B	2432.83	-0.0832094	1
ENSG00000136522	MRPL47	1333	-0.0831714	1
ENSG00000278811	LINC00624	6.46046	-0.0831175	1
ENSG00000170017	ALCAM	19917.3	-0.0830879	1
ENSG00000170954	ZNF415	462.821	-0.083066	1
ENSG00000261199	UBE2FP2	2.49633	-0.0830103	1
ENSG00000236814	AC046176.1	108.808	-0.0829921	1
ENSG00000287839	AL353807.5	6.17414	-0.0829915	1
ENSG00000100629	CEP128	1496.32	-0.0829874	1
ENSG00000143947	RPS27A	6407.07	-0.0829751	1
ENSG00000224725	CEP57L1P1	9.67576	-0.0829337	1
ENSG00000164961	WASHC5	2456.53	-0.0828754	1
ENSG00000156050	FAM161B	231.588	-0.0828458	1
ENSG00000152942	RAD17	2538.42	-0.0828409	1
ENSG00000137760	ALKBH8	762.297	-0.0828345	1
ENSG00000172888	ZNF621	3609.07	-0.0828265	1
ENSG00000121879	PIK3CA	3040.9	-0.0828247	1
ENSG00000213667	PGGT1BP1	3.72352	-0.0828234	1
ENSG00000265801	AC069366.2	47.6664	-0.082781	1
ENSG00000236536	AC003986.3	102.317	-0.0827737	1
ENSG00000001631	KRIT1	741.416	-0.0827144	1
ENSG00000267278	MAP3K14-AS1	133.579	-0.0826629	1
ENSG00000070366	SMG6	3341.15	-0.0826342	1
ENSG00000170091	NSG2	4068.43	-0.0826205	1
ENSG00000142669	SH3BGRL3	1093.95	-0.0826196	1
ENSG00000144134	RABL2A	592.112	-0.0826044	1
ENSG00000107937	GTPBP4	4768.16	-0.0825617	1
ENSG00000265368	MIR4476	2.14952	-0.0825586	1
ENSG00000115827	DCAF17	2049.76	-0.0825111	1
ENSG00000108515	ENO3	1357.66	-0.0824988	1
ENSG00000083223	TUT7	1911.57	-0.0824473	1
ENSG00000279108	AC008537.3	99.354	-0.0824191	1
ENSG00000100100	PIK3IP1	87.7638	-0.0823908	1
ENSG00000135722	FBXL8	87.4787	-0.0823486	1
ENSG00000273080	AC009309.2	50.2337	-0.0823399	1
ENSG00000105193	RPS16	10606	-0.0823245	1
ENSG00000168280	KIF5C	13141.7	-0.0822666	1
ENSG00000203496	AL133216.1	6.59623	-0.0822564	1
ENSG00000004142	POLDIP2	3772.09	-0.0822483	1
ENSG00000174227	PIGG	3479.77	-0.0822265	1
ENSG00000149218	ENDOD1	736.738	-0.0822085	1
ENSG00000140992	PDPK1	3541.7	-0.0821866	1
ENSG00000265442	MIR3941	4.85363	-0.0821575	1
ENSG00000201382	RNU6-558P	9.38291	-0.0821262	1
ENSG00000196072	BLOC1S2	1442.77	-0.0821012	1
ENSG00000011485	PPP5C	2185.04	-0.0820483	1
ENSG00000277007	AC096642.1	86.5791	-0.0820259	1
ENSG00000131591	C1orf159	1049.61	-0.0820175	1
ENSG00000168807	SNTB2	3326.93	-0.0819895	1
ENSG00000074201	CLNS1A	3336.95	-0.0819732	1
ENSG00000273618	AL135999.2	16.3576	-0.0819567	1
ENSG00000133800	LYVE1	11.232	-0.0819167	1
ENSG00000232456	AL355994.2	4.10721	-0.0818527	1
ENSG00000143552	NUP210L	37.669	-0.0817112	1
ENSG00000268516	AC020915.3	301.383	-0.0816241	1
ENSG00000235703	LINC00894	335.918	-0.0815924	1
ENSG00000273711	AC005520.7	41.2787	-0.0815335	1
ENSG00000079134	THOC1	1967.17	-0.081512	1
ENSG00000186314	PRELID2	346.757	-0.0814756	1
ENSG00000160781	PAQR6	257.234	-0.0814638	1
ENSG00000231690	LINC00574	55.0968	-0.0814495	1
ENSG00000276174	AC087683.2	39.5799	-0.0814414	1
ENSG00000138134	STAMBPL1	1022.49	-0.0814074	1
ENSG00000142875	PRKACB	3662.29	-0.0813898	1
ENSG00000259562	AC090607.2	85.4705	-0.0812994	1
ENSG00000130449	ZSWIM6	2898.19	-0.081285	1
ENSG00000267500	ZNF887P	103.322	-0.0812814	1
ENSG00000233270	SNRPEP4	76.5317	-0.0812413	1
ENSG00000134419	RPS15A	1316.73	-0.0812141	1
ENSG00000107829	FBXW4	1235.56	-0.0812005	1
ENSG00000129473	BCL2L2	1231.05	-0.0811966	1
ENSG00000131437	KIF3A	2697.93	-0.0811946	1
ENSG00000188811	NHLRC3	973.149	-0.081104	1
ENSG00000180720	CHRM4	18.063	-0.0810987	1
ENSG00000107651	SEC23IP	4587.97	-0.081062	1
ENSG00000170456	DENND5B	3698.07	-0.0810328	1
ENSG00000143442	POGZ	11116	-0.0809681	1
ENSG00000251573	LINC02106	67.0261	-0.0809411	1
ENSG00000151353	TMEM18	979.936	-0.0809099	1
ENSG00000108961	RANGRF	494.959	-0.0808925	1
ENSG00000175745	NR2F1	2342.29	-0.0808833	1
ENSG00000240003	RPL7P24	28.4077	-0.0808334	1
ENSG00000168298	H1-4	5873.36	-0.0807412	1
ENSG00000138663	COPS4	1275.37	-0.0807358	1
ENSG00000240775	AC021205.1	27.0973	-0.0807248	1
ENSG00000248851	AC006427.1	6.2328	-0.0807235	1
ENSG00000276410	H2BC3	841.432	-0.0806987	1
ENSG00000081026	MAGI3	4599.72	-0.0806597	1
ENSG00000267606	AC006116.10	37.9714	-0.0806152	1
ENSG00000114742	WDR48	3305.36	-0.080597	1
ENSG00000056097	ZFR	6257.61	-0.0805869	1
ENSG00000109171	SLAIN2	2745.05	-0.0805835	1
ENSG00000169992	NLGN2	3495.06	-0.080472	1
ENSG00000286219	NOTCH2NLC	147.357	-0.0804555	1
ENSG00000183134	PTGDR2	7.47868	-0.0804494	1
ENSG00000110799	VWF	20.0723	-0.0804212	1
ENSG00000147010	SH3KBP1	480.656	-0.0803997	1
ENSG00000118960	HS1BP3	1634.13	-0.0803383	1
ENSG00000267783	AC022098.3	6.79685	-0.0803112	1
ENSG00000104218	CSPP1	1173.25	-0.0803076	1
ENSG00000224914	LINC00863	543.786	-0.0802166	1
ENSG00000225335	AC016027.1	42.4394	-0.0801722	1
ENSG00000173559	NABP1	252.094	-0.0801625	1
ENSG00000163684	RPP14	1244.11	-0.0801159	1
ENSG00000263002	ZNF234	1605.43	-0.0800784	1
ENSG00000226455	AL121787.1	19.762	-0.0800266	1
ENSG00000137574	TGS1	2349.01	-0.0800184	1
ENSG00000159915	ZNF233	494.4	-0.0800179	1
ENSG00000269292	AC093503.2	37.5898	-0.0800172	1
ENSG00000155329	ZCCHC10	599.471	-0.0799973	1
ENSG00000236646	LAMTOR5P1	3.75947	-0.0799386	1
ENSG00000277425	AL121890.4	29.9798	-0.0799328	1
ENSG00000065809	FAM107B	2738.45	-0.0798905	1
ENSG00000273353	AL008718.3	31.5036	-0.0798591	1
ENSG00000262482	AC004034.1	4.50534	-0.0798405	1
ENSG00000160194	NDUFV3	1395.48	-0.0798073	1
ENSG00000102543	CDADC1	160.894	-0.0797964	1
ENSG00000223949	ROR1-AS1	94.7914	-0.0797479	1
ENSG00000196396	PTPN1	2450.24	-0.0797365	1
ENSG00000280081	LINC01667	32.5966	-0.0797346	1
ENSG00000144228	SPOPL	1126.47	-0.0797212	1
ENSG00000272469	RN7SL760P	31.6697	-0.0796973	1
ENSG00000165568	AKR1E2	816.842	-0.0795761	1
ENSG00000124784	RIOK1	1388.07	-0.0795639	1
ENSG00000100354	TNRC6B	5216.68	-0.0795613	1
ENSG00000258525	AL049830.3	64.1862	-0.0795573	1
ENSG00000177946	CENPBD1	796.834	-0.0795497	1
ENSG00000116771	AGMAT	82.0471	-0.0795301	1
ENSG00000165240	ATP7A	7639.19	-0.0795291	1
ENSG00000224729	PCOLCE-AS1	271.729	-0.0795155	1
ENSG00000229132	EIF4A1P10	289.576	-0.0794472	1
ENSG00000242125	SNHG3	3757.47	-0.0793444	1
ENSG00000279347	AC021945.1	125.174	-0.0793121	1
ENSG00000259635	AC100830.1	29.0144	-0.0792547	1
ENSG00000125945	ZNF436	1353.67	-0.0792182	1
ENSG00000148120	AOPEP	4533.14	-0.0792047	1
ENSG00000100591	AHSA1	3339.84	-0.0791784	1
ENSG00000248383	PCDHAC1	560.314	-0.0791591	1
ENSG00000272070	AC005618.1	28.1352	-0.0791573	1
ENSG00000139233	LLPH	754.322	-0.0790906	1
ENSG00000266017	MIR4477B	375.406	-0.0790389	1
ENSG00000137996	RTCA	1464.4	-0.0790252	1
ENSG00000189056	RELN	5685.47	-0.0789882	1
ENSG00000150991	UBC	11185.4	-0.0789863	1
ENSG00000227627	AL080276.2	352.261	-0.0789282	1
ENSG00000233509	ZNF197-AS1	72.6248	-0.0788279	1
ENSG00000162086	ZNF75A	1434.33	-0.0788015	1
ENSG00000233098	CCDC144NL-AS1	4138.15	-0.0787868	1
ENSG00000130803	ZNF317	2169.3	-0.0787545	1
ENSG00000064999	ANKS1A	3187.53	-0.0787416	1
ENSG00000230756	RHOQP3	14.6934	-0.0787312	1
ENSG00000157306	ZFHX2-AS1	59.2818	-0.0786507	1
ENSG00000285219	HULC	148.453	-0.0786287	1
ENSG00000119285	HEATR1	14708.9	-0.078621	1
ENSG00000263412	AC004477.1	443.853	-0.0785955	1
ENSG00000162885	B3GALNT2	4823.31	-0.078543	1
ENSG00000287502	AC092418.3	50.3924	-0.0785284	1
ENSG00000110172	CHORDC1	4036.01	-0.0785251	1
ENSG00000108474	PIGL	473.867	-0.0784257	1
ENSG00000265871	MIR3174	25.9787	-0.078402	1
ENSG00000174173	TRMT10C	1638.33	-0.0783775	1
ENSG00000099904	ZDHHC8	1072.04	-0.0783427	1
ENSG00000125843	AP5S1	379.763	-0.0783001	1
ENSG00000143924	EML4	23300.2	-0.0782415	1
ENSG00000149100	EIF3M	4889.13	-0.0782142	1
ENSG00000218713	AL512378.1	7.20007	-0.0781984	1
ENSG00000272156	AC008280.3	57.8498	-0.0781687	1
ENSG00000125505	MBOAT7	1746.13	-0.0781609	1
ENSG00000100577	GSTZ1	758.835	-0.0781485	1
ENSG00000184208	C22orf46	594.213	-0.0781282	1
ENSG00000225224	RPS27AP12	157.582	-0.0781274	1
ENSG00000181524	RPL24P4	249.61	-0.0780986	1
ENSG00000167555	ZNF528	2596.59	-0.0780909	1
ENSG00000083635	NUFIP1	827.505	-0.0780874	1
ENSG00000244306	AL589743.1	2056.53	-0.0780827	1
ENSG00000121350	PYROXD1	1014.57	-0.078068	1
ENSG00000280401	AC022532.1	175.439	-0.0780136	1
ENSG00000198270	TMEM116	724.774	-0.077976	1
ENSG00000082258	CCNT2	4149.44	-0.077946	1
ENSG00000117308	GALE	776.18	-0.0779005	1
ENSG00000244165	P2RY11	219.568	-0.0778699	1
ENSG00000258513	AC006349.1	4.83762	-0.0778631	1
ENSG00000186919	ZACN	83.9546	-0.0778425	1
ENSG00000131848	ZSCAN5A	521.088	-0.0777847	1
ENSG00000105518	TMEM205	259.16	-0.0777521	1
ENSG00000154783	FGD5	6.66193	-0.0777373	1
ENSG00000134644	PUM1	8168	-0.0777069	1
ENSG00000131845	AC005261.1	1027.37	-0.0776944	1
ENSG00000260653	AC237221.1	5.89475	-0.0776423	1
ENSG00000271127	AP000526.1	229.122	-0.07763	1
ENSG00000111481	COPZ1	3502.65	-0.0776068	1
ENSG00000257954	AC125611.2	107.648	-0.0776039	1
ENSG00000179387	ELMOD2	4786.14	-0.0775867	1
ENSG00000198900	TOP1	4871.77	-0.0775774	1
ENSG00000013374	NUB1	3735.68	-0.0775528	1
ENSG00000233416	AC012065.2	29.4531	-0.0775327	1
ENSG00000143376	SNX27	6347.66	-0.0775061	1
ENSG00000139631	CSAD	460.212	-0.077467	1
ENSG00000273295	AP000350.6	531.958	-0.0774619	1
ENSG00000280035	AC011676.5	62.8315	-0.0774476	1
ENSG00000118420	UBE3D	671.862	-0.0774173	1
ENSG00000172466	ZNF24	9617.62	-0.0774071	1
ENSG00000181830	SLC35C1	831.084	-0.0773769	1
ENSG00000157181	ODR4	1937.88	-0.0773443	1
ENSG00000078747	ITCH	4782.45	-0.0773242	1
ENSG00000132300	PTCD3	4379.58	-0.0773141	1
ENSG00000196814	MVB12B	1858.79	-0.0772197	1
ENSG00000115840	SLC25A12	689.043	-0.0772174	1
ENSG00000158062	UBXN11	439.62	-0.0772161	1
ENSG00000048405	ZNF800	3506.57	-0.077156	1
ENSG00000036054	TBC1D23	1553.74	-0.0771538	1
ENSG00000182541	LIMK2	1301.52	-0.0771218	1
ENSG00000200095	RNU6-181P	13.4956	-0.0771007	1
ENSG00000204220	PFDN6	660.428	-0.076962	1
ENSG00000204149	AGAP6	241.142	-0.0769558	1
ENSG00000143761	ARF1	8830.76	-0.0768967	1
ENSG00000020426	MNAT1	619.821	-0.0768591	1
ENSG00000176087	SLC35A4	2409.98	-0.0768146	1
ENSG00000215251	FASTKD5	1685.31	-0.0767851	1
ENSG00000166938	DIS3L	2031.17	-0.0767691	1
ENSG00000214128	TMEM213	15.923	-0.0767359	1
ENSG00000198843	SELENOT	1688.71	-0.0766977	1
ENSG00000196387	ZNF140	1284.05	-0.0766193	1
ENSG00000223803	RPS20P14	121.209	-0.0766125	1
ENSG00000117153	KLHL12	2525.46	-0.076591	1
ENSG00000162852	CNST	3259.53	-0.076586	1
ENSG00000260196	AC124798.1	180.836	-0.0765144	1
ENSG00000278983	AC048380.2	168.054	-0.0764962	1
ENSG00000272468	AL021807.1	98.7146	-0.0764723	1
ENSG00000272630	AL731563.4	187.005	-0.0764594	1
ENSG00000259972	AC009120.2	529.551	-0.0764442	1
ENSG00000091527	CDV3	6556.81	-0.076444	1
ENSG00000213683	AC002056.1	20.5915	-0.0763998	1
ENSG00000280287	AC131212.3	342.105	-0.0763975	1
ENSG00000240392	RPL9P3	13.8686	-0.0763103	1
ENSG00000122482	ZNF644	4933.56	-0.0762889	1
ENSG00000247315	ZCCHC3	1792.02	-0.076276	1
ENSG00000119778	ATAD2B	4138.05	-0.0762435	1
ENSG00000010361	FUZ	1066.98	-0.0762359	1
ENSG00000259959	AC107068.1	581.574	-0.0762306	1
ENSG00000101203	COL20A1	18.5647	-0.0762263	1
ENSG00000273356	LINC02019	41.141	-0.0761938	1
ENSG00000177599	ZNF491	356.311	-0.0761371	1
ENSG00000012174	MBTPS2	4280.83	-0.0761184	1
ENSG00000229043	AC091729.3	328.551	-0.0761166	1
ENSG00000241281	AC010683.1	2.32555	-0.0760859	1
ENSG00000175581	MRPL48	668.335	-0.0760793	1
ENSG00000279960	AL137783.1	2.10153	-0.0760536	1
ENSG00000140497	SCAMP2	1110.81	-0.0760511	1
ENSG00000283196	AC006453.3	339.778	-0.0760317	1
ENSG00000133131	MORC4	650.102	-0.0759542	1
ENSG00000280037	AC092653.2	63.1232	-0.0758094	1
ENSG00000146574	CCZ1B	1738.91	-0.0757969	1
ENSG00000119922	IFIT2	13.1333	-0.075747	1
ENSG00000241852	C8orf58	300.774	-0.0756462	1
ENSG00000164715	LMTK2	6655.03	-0.0755373	1
ENSG00000095794	CREM	815.668	-0.0755315	1
ENSG00000090006	LTBP4	917.378	-0.0754733	1
ENSG00000242622	AC092910.3	591.9	-0.0754366	1
ENSG00000163743	RCHY1	1260.13	-0.0754346	1
ENSG00000175792	RUVBL1	4161.92	-0.0754291	1
ENSG00000276345	AC004556.3	67.6909	-0.0753997	1
ENSG00000178741	COX5A	873.702	-0.0753378	1
ENSG00000266503	RN7SL162P	18.1659	-0.0751957	1
ENSG00000146216	TTBK1	1909.99	-0.0751067	1
ENSG00000106355	LSM5	2040.71	-0.0751062	1
ENSG00000100916	BRMS1L	796.349	-0.0750999	1
ENSG00000232944	AC092423.1	19.24	-0.0750807	1
ENSG00000177058	SLC38A9	1573.08	-0.0750779	1
ENSG00000003056	M6PR	4135.47	-0.0750766	1
ENSG00000101040	ZMYND8	2527.7	-0.0750655	1
ENSG00000266579	FO680682.1	33.7247	-0.075046	1
ENSG00000127920	GNG11	2626.22	-0.0750406	1
ENSG00000274346	AC016999.2	40.5159	-0.0750314	1
ENSG00000214113	LYRM4	1247.4	-0.0750187	1
ENSG00000228327	AL669831.1	506.304	-0.0750021	1
ENSG00000196876	SCN8A	2380.63	-0.0749895	1
ENSG00000144306	SCRN3	1619.29	-0.07494	1
ENSG00000271855	AC073195.2	62.536	-0.0749252	1
ENSG00000167384	ZNF180	1060.59	-0.0749155	1
ENSG00000101294	HM13	3589.89	-0.0748748	1
ENSG00000111540	RAB5B	2929.42	-0.0748728	1
ENSG00000119906	SLF2	3985.45	-0.0748573	1
ENSG00000214338	SOGA3	213.491	-0.0748239	1
ENSG00000066422	ZBTB11	2399.65	-0.0748164	1
ENSG00000184983	NDUFA6	326.107	-0.0748157	1
ENSG00000273008	AC010864.1	69.5984	-0.0747632	1
ENSG00000274276	CBSL	325.91	-0.0746831	1
ENSG00000110042	DTX4	15.5519	-0.0746632	1
ENSG00000281344	HELLPAR	861.441	-0.0746283	1
ENSG00000136451	VEZF1	5564.64	-0.074504	1
ENSG00000179104	TMTC2	2468.52	-0.0744162	1
ENSG00000164929	BAALC	1260.11	-0.0743753	1
ENSG00000101417	PXMP4	507.565	-0.0743653	1
ENSG00000213150	AL512430.1	2.25026	-0.0743568	1
ENSG00000169220	RGS14	327.406	-0.0742038	1
ENSG00000270604	HCG17	59.4947	-0.0740918	1
ENSG00000115073	ACTR1B	1249.09	-0.0740644	1
ENSG00000135414	GDF11	2670.52	-0.0740569	1
ENSG00000272321	AP003355.2	2.46961	-0.0740505	1
ENSG00000174125	TLR1	82.096	-0.0740503	1
ENSG00000183317	EPHA10	129.94	-0.0739989	1
ENSG00000235408	SNORA71B	105.33	-0.0738847	1
ENSG00000254501	AP003068.1	29.3722	-0.0738811	1
ENSG00000155592	ZKSCAN2	2482.33	-0.073841	1
ENSG00000189045	ANKDD1B	166.477	-0.0738247	1
ENSG00000104863	LIN7B	120.312	-0.0738243	1
ENSG00000072364	AFF4	16122.1	-0.0738171	1
ENSG00000133028	SCO1	3569.4	-0.0737312	1
ENSG00000259891	AC107375.1	427.207	-0.0737044	1
ENSG00000089234	BRAP	1721.04	-0.0736914	1
ENSG00000224157	HCG14	7.96271	-0.0736791	1
ENSG00000142599	RERE	5742.94	-0.0736736	1
ENSG00000174749	FAM241A	157.18	-0.0736325	1
ENSG00000229944	EIF4EP2	285.521	-0.0735958	1
ENSG00000109118	PHF12	2131.16	-0.0735485	1
ENSG00000168300	PCMTD1	2152.09	-0.0734122	1
ENSG00000229994	RPL5P4	100.448	-0.0733991	1
ENSG00000163104	SMARCAD1	6956.49	-0.0733984	1
ENSG00000279722	AC007342.7	84.1552	-0.0733957	1
ENSG00000184047	DIABLO	450.002	-0.0733826	1
ENSG00000264982	AC015563.3	27.5369	-0.0733256	1
ENSG00000187650	VMAC	238.013	-0.0731713	1
ENSG00000106591	MRPL32	915.045	-0.0730475	1
ENSG00000213465	ARL2	268.667	-0.0730334	1
ENSG00000239040	AC069200.2	28.043	-0.0730321	1
ENSG00000119718	EIF2B2	1496.09	-0.0730319	1
ENSG00000120690	ELF1	1349.54	-0.0730104	1
ENSG00000130159	ECSIT	1150.85	-0.0729578	1
ENSG00000164107	HAND2	17141.8	-0.0728837	1
ENSG00000109445	ZNF330	919.858	-0.0728302	1
ENSG00000233586	AC246785.2	14.3518	-0.0728206	1
ENSG00000215712	TMEM242	463.625	-0.0727215	1
ENSG00000197603	CPLANE1	3442.94	-0.0726949	1
ENSG00000116127	ALMS1	9448.4	-0.0725781	1
ENSG00000163681	SLMAP	3162.12	-0.0725503	1
ENSG00000115368	WDR75	3170.36	-0.07254	1
ENSG00000145868	FBXO38	4134.13	-0.0725265	1
ENSG00000157796	WDR19	1956.08	-0.0725053	1
ENSG00000180938	ZNF572	363.582	-0.0725018	1
ENSG00000102753	KPNA3	4403.55	-0.0724859	1
ENSG00000272312	AL133255.1	22.4369	-0.0724791	1
ENSG00000108733	PEX12	354.332	-0.0724745	1
ENSG00000129518	EAPP	710.996	-0.0724689	1
ENSG00000141447	OSBPL1A	1246.56	-0.0724179	1
ENSG00000166707	ZCCHC18	160.885	-0.0724132	1
ENSG00000186687	LYRM7	1802	-0.0724062	1
ENSG00000251050	AC112184.1	36.5003	-0.0723922	1
ENSG00000183579	ZNRF3	1683.38	-0.0723861	1
ENSG00000106609	TMEM248	6641.01	-0.072383	1
ENSG00000154975	CA10	11.2737	-0.0723679	1
ENSG00000123975	CKS2	933.341	-0.0723486	1
ENSG00000175216	CKAP5	16272.4	-0.0721923	1
ENSG00000189180	ZNF33A	2957.15	-0.0721818	1
ENSG00000164180	TMEM161B	2411.08	-0.0721655	1
ENSG00000204104	TRAF3IP1	868.826	-0.0721563	1
ENSG00000108797	CNTNAP1	1380.27	-0.0721183	1
ENSG00000265354	TIMM23	1889.57	-0.0720368	1
ENSG00000283050	GTF2IP12	1116.68	-0.07192	1
ENSG00000184635	ZNF93	839.075	-0.0718021	1
ENSG00000138614	INTS14	1817.69	-0.0717257	1
ENSG00000148842	CNNM2	1900.89	-0.071655	1
ENSG00000106692	FKTN	1661.07	-0.0715942	1
ENSG00000129116	PALLD	5807.72	-0.0715594	1
ENSG00000280388	AC006330.1	435.522	-0.0715576	1
ENSG00000203993	ARRDC1-AS1	559.634	-0.0715481	1
ENSG00000278733	AC022079.2	15.1045	-0.0715391	1
ENSG00000018408	WWTR1	58.9536	-0.0715221	1
ENSG00000066027	PPP2R5A	1058.98	-0.0714831	1
ENSG00000234585	CCT6P3	401.798	-0.0714404	1
ENSG00000174373	RALGAPA1	5509.67	-0.0714368	1
ENSG00000111266	DUSP16	4638.71	-0.0713899	1
ENSG00000119203	CPSF3	5133.31	-0.0713238	1
ENSG00000117054	ACADM	1521.21	-0.0713069	1
ENSG00000285804	AC025774.1	239.33	-0.0712886	1
ENSG00000159917	ZNF235	1735.88	-0.071277	1
ENSG00000100528	CNIH1	3991.68	-0.0711864	1
ENSG00000157456	CCNB2	2021.48	-0.071158	1
ENSG00000200620	AC112497.1	6.80259	-0.0710993	1
ENSG00000116120	FARSB	1872.11	-0.0710987	1
ENSG00000285509	AP000646.1	31.0967	-0.0710921	1
ENSG00000095564	BTAF1	6199.19	-0.0710853	1
ENSG00000227492	AL138921.1	17.7082	-0.0710707	1
ENSG00000231395	ARL4AP4	7.68912	-0.0710539	1
ENSG00000147601	TERF1	1682.15	-0.0710317	1
ENSG00000127184	COX7C	3016.02	-0.070997	1
ENSG00000198816	ZNF358	869.986	-0.0709386	1
ENSG00000260018	AC040169.1	14.6554	-0.0709155	1
ENSG00000131844	MCCC2	3303.22	-0.0709085	1
ENSG00000213409	C1QBPP2	4.02882	-0.0708828	1
ENSG00000069345	DNAJA2	2900.95	-0.0708764	1
ENSG00000179134	SAMD4B	3681.2	-0.0708158	1
ENSG00000080298	RFX3	4945.91	-0.0707678	1
ENSG00000137135	ARHGEF39	605.303	-0.0707379	1
ENSG00000138085	ATRAID	1900.75	-0.0707309	1
ENSG00000280383	Z95331.1	1151.58	-0.0707157	1
ENSG00000235217	TSPY26P	449.892	-0.0707013	1
ENSG00000243845	RN7SL30P	28.2407	-0.0706467	1
ENSG00000165338	HECTD2	1435.47	-0.0706369	1
ENSG00000120833	SOCS2	946.067	-0.0706196	1
ENSG00000179364	PACS2	3004.48	-0.070613	1
ENSG00000143156	NME7	1371.52	-0.0705954	1
ENSG00000146963	LUC7L2	1882.33	-0.0704852	1
ENSG00000188997	KCTD21	750.612	-0.070471	1
ENSG00000174579	MSL2	2611.5	-0.0704632	1
ENSG00000170801	HTRA3	4.26368	-0.0704293	1
ENSG00000269792	AC011500.3	6.14625	-0.0704173	1
ENSG00000125354	SEPTIN6	21347.1	-0.0703916	1
ENSG00000204147	ASAH2B	776.352	-0.0703576	1
ENSG00000160961	ZNF333	1388.15	-0.0702983	1
ENSG00000233837	EIF3LP2	3.55069	-0.0702139	1
ENSG00000119681	LTBP2	912.608	-0.0701961	1
ENSG00000104695	PPP2CB	2186.55	-0.0701892	1
ENSG00000271551	AL355297.3	199.786	-0.0701432	1
ENSG00000256720	BTG1P1	12.7966	-0.0701044	1
ENSG00000166333	ILK	2928.88	-0.0700994	1
ENSG00000235106	BRD3OS	1851.34	-0.0700873	1
ENSG00000245556	SCAMP1-AS1	457.9	-0.0700164	1
ENSG00000132128	LRRC41	4561.36	-0.0700044	1
ENSG00000185904	LINC00839	1341.56	-0.0699642	1
ENSG00000173818	ENDOV	1554.79	-0.0699599	1
ENSG00000168917	SLC35G2	1554.92	-0.0699307	1
ENSG00000121005	CRISPLD1	2984.56	-0.0699086	1
ENSG00000154222	CC2D1B	1278.12	-0.0698895	1
ENSG00000124074	ENKD1	371.084	-0.0698285	1
ENSG00000180479	ZNF571	302.12	-0.0697601	1
ENSG00000228395	AL356481.1	79.0212	-0.0697385	1
ENSG00000235875	ARHGEF7-AS2	25.7684	-0.0697284	1
ENSG00000279591	AC002044.2	190.523	-0.06971	1
ENSG00000281128	PTENP1-AS	205.834	-0.0696179	1
ENSG00000117475	BLZF1	2388.15	-0.069611	1
ENSG00000261603	PRSS46P	3.49253	-0.0695804	1
ENSG00000227542	AC092614.1	134.629	-0.069478	1
ENSG00000270562	AC097634.1	91.2024	-0.0694308	1
ENSG00000221883	ARIH2OS	51.9402	-0.0693893	1
ENSG00000114098	ARMC8	2845.14	-0.0693698	1
ENSG00000131269	ABCB7	1313.46	-0.0693127	1
ENSG00000181904	C5orf24	3400.94	-0.0692727	1
ENSG00000234286	AC006026.3	51.3454	-0.0692376	1
ENSG00000213999	MEF2B	5.31009	-0.0692246	1
ENSG00000167113	COQ4	892.021	-0.0691707	1
ENSG00000248729	MTCO1P30	2.66482	-0.0691383	1
ENSG00000207445	SNORD15B	36.0651	-0.0690869	1
ENSG00000221500	SNORD100	17.5717	-0.0690828	1
ENSG00000100099	HPS4	2122.4	-0.0690222	1
ENSG00000168297	PXK	538.123	-0.0690159	1
ENSG00000103429	BFAR	3159.63	-0.0690116	1
ENSG00000279583	AC009086.2	36.8226	-0.0689306	1
ENSG00000082068	WDR70	1307.86	-0.0689294	1
ENSG00000115946	PNO1	912.264	-0.0689156	1
ENSG00000198746	GPATCH3	404.823	-0.0688999	1
ENSG00000235823	OLMALINC	682.132	-0.0688883	1
ENSG00000239827	SUGT1P3	309.491	-0.0688872	1
ENSG00000280310	AC092437.1	16.5476	-0.0688502	1
ENSG00000229666	MAST4-AS1	51.9957	-0.0688387	1
ENSG00000273164	DGCR10	23.7288	-0.0688177	1
ENSG00000144369	FAM171B	2353.07	-0.0688143	1
ENSG00000102125	TAZ	516.596	-0.0687651	1
ENSG00000258640	RPL21P5	21.4503	-0.0687074	1
ENSG00000273230	AC102953.2	354.329	-0.0686627	1
ENSG00000226641	AL391647.1	7.37248	-0.0686366	1
ENSG00000186448	ZNF197	3032.59	-0.068614	1
ENSG00000169564	PCBP1	6317.66	-0.0685447	1
ENSG00000115993	TRAK2	5679.89	-0.0685127	1
ENSG00000142409	ZNF787	718.437	-0.0684857	1
ENSG00000183337	BCOR	8582.6	-0.0684424	1
ENSG00000267060	PTGES3L	161.127	-0.0684215	1
ENSG00000128829	EIF2AK4	4142.32	-0.0684153	1
ENSG00000100344	PNPLA3	40.5147	-0.0683964	1
ENSG00000151388	ADAMTS12	58.2973	-0.0683324	1
ENSG00000144747	TMF1	2100.07	-0.0683244	1
ENSG00000168301	KCTD6	560.035	-0.0682928	1
ENSG00000230454	U73166.1	247.471	-0.0682898	1
ENSG00000228126	FALEC	35.0441	-0.0682858	1
ENSG00000165650	PDZD8	4453.21	-0.0682369	1
ENSG00000212802	RPL15P3	1140.19	-0.0682052	1
ENSG00000102241	HTATSF1	2674.52	-0.0682031	1
ENSG00000139354	GAS2L3	1781.04	-0.0681355	1
ENSG00000225334	LINC02813	6.4729	-0.0680521	1
ENSG00000168538	TRAPPC11	3414.76	-0.0679917	1
ENSG00000130119	GNL3L	6159.64	-0.0679807	1
ENSG00000186638	KIF24	1408.61	-0.0679604	1
ENSG00000176476	SGF29	239.183	-0.0679346	1
ENSG00000259407	AC021739.2	77.7621	-0.0679099	1
ENSG00000173145	NOC3L	2480.52	-0.0678899	1
ENSG00000113212	PCDHB7	139.24	-0.0678855	1
ENSG00000203734	ECT2L	11.0721	-0.067873	1
ENSG00000100813	ACIN1	7754.06	-0.067835	1
ENSG00000118162	KPTN	337.84	-0.0678179	1
ENSG00000018699	TTC27	1580.86	-0.0677128	1
ENSG00000152229	PSTPIP2	160.145	-0.0677097	1
ENSG00000149084	HSD17B12	2142.11	-0.0676202	1
ENSG00000086589	RBM22	1898.57	-0.0676077	1
ENSG00000179292	TMEM151A	449.915	-0.0675833	1
ENSG00000197912	SPG7	4253.23	-0.0675803	1
ENSG00000213023	SYT3	215.328	-0.0675234	1
ENSG00000227541	SFR1P1	18.7883	-0.0675138	1
ENSG00000172890	NADSYN1	2128.47	-0.0675066	1
ENSG00000273001	AL731533.2	7.76141	-0.0674979	1
ENSG00000152464	RPP38	421.909	-0.0674544	1
ENSG00000172869	DMXL1	4125.36	-0.0674513	1
ENSG00000273729	AC007686.3	76.5862	-0.0673035	1
ENSG00000223189	RNU6-177P	21.3701	-0.0672976	1
ENSG00000164985	PSIP1	4599.04	-0.0672916	1
ENSG00000273173	SNURF	28.7533	-0.0672854	1
ENSG00000110888	CAPRIN2	1811.28	-0.0672694	1
ENSG00000171169	NAIF1	402.8	-0.0672674	1
ENSG00000273568	AC131009.3	85.6546	-0.0672443	1
ENSG00000150628	SPATA4	10.0336	-0.0671825	1
ENSG00000230513	THAP7-AS1	111.819	-0.0671618	1
ENSG00000133247	KMT5C	521.639	-0.067148	1
ENSG00000140326	CDAN1	1297.21	-0.0671214	1
ENSG00000066827	ZFAT	695.424	-0.0670677	1
ENSG00000006453	BAIAP2L1	279.007	-0.0670577	1
ENSG00000177354	C10orf71	4.99511	-0.0670174	1
ENSG00000261829	AC009407.1	18.9318	-0.0669789	1
ENSG00000169193	CCDC126	691.028	-0.0669427	1
ENSG00000189014	SHLD2P3	37.7841	-0.0668691	1
ENSG00000238259	AC067940.1	62.3971	-0.0668689	1
ENSG00000267493	CIRBP-AS1	28.5761	-0.0668468	1
ENSG00000171723	GPHN	1403.9	-0.0668373	1
ENSG00000109066	TMEM104	1686.28	-0.0667553	1
ENSG00000179295	PTPN11	11470.5	-0.066701	1
ENSG00000011405	PIK3C2A	6887.19	-0.0666632	1
ENSG00000196550	FAM72A	285.13	-0.0666388	1
ENSG00000185019	UBOX5	907.613	-0.0665496	1
ENSG00000201428	RN7SKP71	58.492	-0.0665142	1
ENSG00000188211	NCR3LG1	1350.86	-0.0665088	1
ENSG00000105443	CYTH2	1591.96	-0.0665006	1
ENSG00000113048	MRPS27	3725.67	-0.0664535	1
ENSG00000166349	RAG1	168.609	-0.0663958	1
ENSG00000180596	H2BC4	6402.24	-0.0663498	1
ENSG00000037042	TUBG2	293.473	-0.0663482	1
ENSG00000131375	CAPN7	3082.56	-0.0663118	1
ENSG00000198919	DZIP3	3061.68	-0.0662862	1
ENSG00000136770	DNAJC1	643.556	-0.0662846	1
ENSG00000166780	BMERB1	661.267	-0.0662793	1
ENSG00000180917	CMTR2	1577.9	-0.0662192	1
ENSG00000105127	AKAP8	1132.61	-0.0662035	1
ENSG00000032742	IFT88	1360.46	-0.0661394	1
ENSG00000129315	CCNT1	6072.01	-0.0661272	1
ENSG00000004534	RBM6	4152.84	-0.066118	1
ENSG00000153253	SCN3A	2906.37	-0.0660795	1
ENSG00000249947	XBP1P1	39.0016	-0.0660296	1
ENSG00000162384	CZIB	858.43	-0.066021	1
ENSG00000197037	ZSCAN25	1847.4	-0.0660097	1
ENSG00000174989	FBXW8	4004.1	-0.0659975	1
ENSG00000080189	SLC35C2	2317.73	-0.0659943	1
ENSG00000234789	AL590369.1	14.2821	-0.0659712	1
ENSG00000279166	AC009951.4	367.368	-0.0659708	1
ENSG00000127947	PTPN12	5132.73	-0.0659636	1
ENSG00000272391	POM121C	5989.97	-0.0659395	1
ENSG00000139436	GIT2	2614.07	-0.0659389	1
ENSG00000153832	FBXO36	280.887	-0.0659319	1
ENSG00000073969	NSF	2434.93	-0.0659163	1
ENSG00000116001	TIA1	5521.89	-0.0658997	1
ENSG00000109917	ZPR1	3240.61	-0.0658707	1
ENSG00000256030	CBX3P4	39.6699	-0.0656401	1
ENSG00000263316	AC027763.2	12.4961	-0.0656165	1
ENSG00000204262	COL5A2	188.485	-0.0655969	1
ENSG00000272407	AL022394.1	14.0401	-0.0654978	1
ENSG00000137413	TAF8	1810.97	-0.0654666	1
ENSG00000182197	EXT1	1563.69	-0.0654034	1
ENSG00000115020	PIKFYVE	7593.65	-0.0653867	1
ENSG00000162032	SPSB3	591.878	-0.0653861	1
ENSG00000182050	MGAT4C	6.68163	-0.0653169	1
ENSG00000233912	AC026202.2	5.30148	-0.0652646	1
ENSG00000130723	PRRC2B	26287.1	-0.065255	1
ENSG00000153250	RBMS1	2986.99	-0.0652486	1
ENSG00000141956	PRDM15	1209.25	-0.0651849	1
ENSG00000049167	ERCC8	990.743	-0.0651629	1
ENSG00000284959	AC007262.2	49.2674	-0.0649985	1
ENSG00000160396	HIPK4	9.90371	-0.0649304	1
ENSG00000215424	MCM3AP-AS1	1120.03	-0.0649	1
ENSG00000130066	SAT1	76.8766	-0.0648817	1
ENSG00000189077	TMEM120A	515.789	-0.0648585	1
ENSG00000166526	ZNF3	4199.22	-0.0647312	1
ENSG00000243244	STON1	365.727	-0.0647093	1
ENSG00000267263	AC111170.3	95.8832	-0.0646319	1
ENSG00000147592	LACTB2	179.485	-0.0645971	1
ENSG00000274471	AC242376.2	147.074	-0.0645592	1
ENSG00000231312	MAP4K3-DT	151.387	-0.0645539	1
ENSG00000125551	PLGLB2	83.6316	-0.064517	1
ENSG00000072415	MPP5	1624.13	-0.0644676	1
ENSG00000207554	MIR647	10.1698	-0.0643893	1
ENSG00000156599	ZDHHC5	3882.18	-0.0643787	1
ENSG00000286579	AC023483.1	33.2805	-0.0643364	1
ENSG00000136908	DPM2	1088.59	-0.0643325	1
ENSG00000112234	FBXL4	2459.4	-0.0643053	1
ENSG00000071994	PDCD2	3150.3	-0.064298	1
ENSG00000253943	KRT18P37	21.202	-0.0642136	1
ENSG00000148730	EIF4EBP2	19287.8	-0.0641875	1
ENSG00000265458	AC132938.4	112.598	-0.0640951	1
ENSG00000236137	AL445231.1	38.6791	-0.0640951	1
ENSG00000102710	SUPT20H	4734.74	-0.0640922	1
ENSG00000228613	AC141930.1	8.21899	-0.0640627	1
ENSG00000226642	ACTG1P12	106.328	-0.064055	1
ENSG00000130935	NOL11	3979.45	-0.0640339	1
ENSG00000235351	AC114730.3	6.72017	-0.0640243	1
ENSG00000250999	AC136604.3	65.144	-0.0640194	1
ENSG00000185920	PTCH1	2413.88	-0.0640123	1
ENSG00000157216	SSBP3	2084.42	-0.063984	1
ENSG00000178531	CTXN1	1543.93	-0.063932	1
ENSG00000242256	RN7SL57P	32.2984	-0.0638606	1
ENSG00000234377	OBI1-AS1	6.39504	-0.0638503	1
ENSG00000185344	ATP6V0A2	3829.96	-0.063793	1
ENSG00000122299	ZC3H7A	4111.83	-0.0637767	1
ENSG00000078319	PMS2P1	840.077	-0.06362	1
ENSG00000188909	BSX	8.75154	-0.063606	1
ENSG00000181924	COA4	1725.3	-0.0635907	1
ENSG00000196247	ZNF107	1536.07	-0.0635829	1
ENSG00000105778	AVL9	7903.74	-0.0635629	1
ENSG00000175866	BAIAP2	552.033	-0.0635436	1
ENSG00000128891	CCDC32	1042.08	-0.0635043	1
ENSG00000106012	IQCE	2981.22	-0.0634584	1
ENSG00000178202	POGLUT3	3056.18	-0.0634366	1
ENSG00000129696	TTI2	992.485	-0.0634308	1
ENSG00000267459	AC006116.8	12.6378	-0.0633998	1
ENSG00000130779	CLIP1	1883.87	-0.0633914	1
ENSG00000267682	AC016590.2	235.484	-0.0633838	1
ENSG00000250794	ALG1L12P	7.61654	-0.0633759	1
ENSG00000140006	WDR89	888.643	-0.0633455	1
ENSG00000173875	ZNF791	1823.97	-0.0633377	1
ENSG00000238832	AC004839.1	65.278	-0.0632635	1
ENSG00000197182	MIRLET7BHG	2659.36	-0.0631714	1
ENSG00000286445	AL355334.2	30.6749	-0.063167	1
ENSG00000219712	AL357054.1	67.3463	-0.0631551	1
ENSG00000257599	OVCH1-AS1	3.75899	-0.0631011	1
ENSG00000287356	AL590822.3	37.8307	-0.0630801	1
ENSG00000125863	MKKS	1248.79	-0.0630537	1
ENSG00000280198	AC087163.3	35.4837	-0.0630444	1
ENSG00000269054	AC012313.6	53.9227	-0.0629131	1
ENSG00000277634	AL627171.2	47.5268	-0.0628619	1
ENSG00000279250	AC022919.1	27.24	-0.0628043	1
ENSG00000127419	TMEM175	304.998	-0.0627744	1
ENSG00000237819	CDK6-AS1	57.4585	-0.0627149	1
ENSG00000206077	ZDHHC11B	128.018	-0.0627011	1
ENSG00000178935	ZNF552	351.011	-0.0626843	1
ENSG00000227394	AC007386.1	16.7701	-0.0626318	1
ENSG00000230630	DNM3OS	1238.72	-0.0625999	1
ENSG00000179091	CYC1	1686.02	-0.0624872	1
ENSG00000198862	LTN1	6937.63	-0.062476	1
ENSG00000169733	RFNG	1557.76	-0.0624675	1
ENSG00000130005	GAMT	749.591	-0.062466	1
ENSG00000006377	DLX6	232.784	-0.062454	1
ENSG00000253452	AC124290.1	4.81339	-0.0624108	1
ENSG00000184524	CEND1	288.878	-0.0624108	1
ENSG00000159082	SYNJ1	1994.83	-0.0624082	1
ENSG00000065609	SNAP91	1950.54	-0.062394	1
ENSG00000196793	ZNF239	1170.34	-0.0623315	1
ENSG00000288586	AL357874.3	31.2002	-0.0623271	1
ENSG00000286804	AC025871.3	25.5176	-0.062327	1
ENSG00000158411	MITD1	429.597	-0.0622594	1
ENSG00000222522	RNU6-519P	11.6094	-0.0622552	1
ENSG00000105085	MED26	226.306	-0.0622542	1
ENSG00000186132	C2orf76	171.483	-0.0622168	1
ENSG00000255624	AC073585.1	116.867	-0.0621991	1
ENSG00000260316	AL008727.1	25.2399	-0.0621876	1
ENSG00000278356	AC005911.1	46.7413	-0.062142	1
ENSG00000170502	NUDT9	638.36	-0.0621216	1
ENSG00000111801	BTN3A3	351.452	-0.0621048	1
ENSG00000261888	AC144831.1	62.4568	-0.0620554	1
ENSG00000201662	RNU6-60P	21.7863	-0.0620544	1
ENSG00000118246	FASTKD2	2723.59	-0.0620498	1
ENSG00000100395	L3MBTL2	836.553	-0.0620429	1
ENSG00000198783	ZNF830	537.13	-0.0620282	1
ENSG00000135451	TROAP	1208.03	-0.0619958	1
ENSG00000135740	SLC9A5	281.282	-0.0619361	1
ENSG00000118898	PPL	100.932	-0.0618514	1
ENSG00000224051	CPTP	681.639	-0.061821	1
ENSG00000113615	SEC24A	2686.06	-0.0618203	1
ENSG00000124212	PTGIS	125.679	-0.0617909	1
ENSG00000265981	MIR544B	24.6008	-0.0617818	1
ENSG00000164134	NAA15	7147.07	-0.0617538	1
ENSG00000260659	AC009113.2	6.87669	-0.0617433	1
ENSG00000126882	FAM78A	314.988	-0.0617356	1
ENSG00000196205	EEF1A1P5	2355.62	-0.0615329	1
ENSG00000265195	MIR4312	86.7258	-0.0615	1
ENSG00000226210	WASH8P	441.245	-0.0614885	1
ENSG00000283575	AL358434.1	69.0932	-0.0613798	1
ENSG00000246731	AC100786.1	12.9388	-0.061329	1
ENSG00000103326	CAPN15	2280.9	-0.0613146	1
ENSG00000003402	CFLAR	1355.69	-0.0612997	1
ENSG00000164897	TMUB1	957.56	-0.0612687	1
ENSG00000124795	DEK	6110.38	-0.0611966	1
ENSG00000143971	ETAA1	1500.15	-0.0611618	1
ENSG00000204120	GIGYF2	4544.53	-0.0611413	1
ENSG00000237187	NR2F1-AS1	2034.88	-0.0611365	1
ENSG00000113282	CLINT1	4579.88	-0.0611125	1
ENSG00000207962	MIR30C1	13.0106	-0.0611125	1
ENSG00000128254	C22orf24	16.8155	-0.0610985	1
ENSG00000120137	PANK3	21002	-0.0609545	1
ENSG00000187391	MAGI2	1688.61	-0.0609113	1
ENSG00000260585	AL359851.1	148.47	-0.0608825	1
ENSG00000276791	AC092117.1	179.187	-0.0608453	1
ENSG00000248283	CCNL2P1	56.856	-0.0608094	1
ENSG00000067445	TRO	2762.78	-0.0607968	1
ENSG00000287960	AC008567.3	7.11693	-0.0607315	1
ENSG00000166747	AP1G1	5742.17	-0.0607023	1
ENSG00000235262	KDM5C-IT1	18.7361	-0.0606983	1
ENSG00000061273	HDAC7	1747	-0.0606348	1
ENSG00000237298	TTN-AS1	4289.66	-0.0606269	1
ENSG00000121691	CAT	879.291	-0.0606225	1
ENSG00000253643	AC024958.1	3.74019	-0.0605555	1
ENSG00000270177	AC104109.2	60.4216	-0.0605266	1
ENSG00000101751	POLI	2296.24	-0.0605046	1
ENSG00000197779	ZNF81	2328.85	-0.0604932	1
ENSG00000100083	GGA1	2759.44	-0.0604722	1
ENSG00000100376	FAM118A	1519.61	-0.060447	1
ENSG00000219626	FAM228B	684.524	-0.0604143	1
ENSG00000250075	AC104806.2	48.9364	-0.0603604	1
ENSG00000011114	BTBD7	4210.31	-0.0601701	1
ENSG00000228463	AP006222.1	36.7646	-0.0601661	1
ENSG00000067141	NEO1	4762.02	-0.0601601	1
ENSG00000088832	FKBP1A	3946.21	-0.0601153	1
ENSG00000181085	MAPK15	53.9379	-0.060115	1
ENSG00000116731	PRDM2	3683.93	-0.0601085	1
ENSG00000259954	IL21R-AS1	6.05797	-0.0600671	1
ENSG00000141068	KSR1	2438.79	-0.0600387	1
ENSG00000090674	MCOLN1	538.938	-0.0600087	1
ENSG00000107263	RAPGEF1	3975.97	-0.0599835	1
ENSG00000178694	NSUN3	1360.03	-0.0599703	1
ENSG00000178922	HYI	218.674	-0.0599596	1
ENSG00000225921	NOL7	1289.71	-0.0599497	1
ENSG00000165914	TTC7B	2006.26	-0.0599386	1
ENSG00000158480	SPATA2	878.583	-0.0599203	1
ENSG00000273026	AL358472.3	26.9567	-0.0598884	1
ENSG00000215817	ZC3H11B	235.235	-0.0598736	1
ENSG00000086065	CHMP5	2115.2	-0.059832	1
ENSG00000162241	SLC25A45	331.157	-0.0598272	1
ENSG00000114933	INO80D	3842.36	-0.0597963	1
ENSG00000226942	IL9RP3	29.0875	-0.0597709	1
ENSG00000164144	ARFIP1	1921.59	-0.0597485	1
ENSG00000260644	HERC2P5	85.2476	-0.0597445	1
ENSG00000263272	AC004148.1	31.6686	-0.0597314	1
ENSG00000205683	DPF3	115.652	-0.0596954	1
ENSG00000153560	UBP1	4778.28	-0.0596457	1
ENSG00000100644	HIF1A	9562.82	-0.0596455	1
ENSG00000279789	AC120114.3	189.194	-0.0595252	1
ENSG00000020633	RUNX3	12.771	-0.0593782	1
ENSG00000148572	NRBF2	553.033	-0.0593737	1
ENSG00000078902	TOLLIP	1347	-0.059312	1
ENSG00000223653	AL078459.1	8.56492	-0.0592964	1
ENSG00000167608	TMC4	12.1823	-0.0592916	1
ENSG00000159658	EFCAB14	2531.2	-0.0592702	1
ENSG00000111271	ACAD10	1845.78	-0.0592563	1
ENSG00000286542	AC124242.3	4.21515	-0.0592264	1
ENSG00000132330	SCLY	774.627	-0.0592239	1
ENSG00000251839	RNU7-12P	10.9554	-0.0591995	1
ENSG00000264157	MIR3127	2.9873	-0.0591686	1
ENSG00000123179	EBPL	1141.85	-0.0591646	1
ENSG00000092094	OSGEP	698.73	-0.0591606	1
ENSG00000121741	ZMYM2	12740.9	-0.0590992	1
ENSG00000263683	AC005154.3	3.16955	-0.0590792	1
ENSG00000260007	AC107871.1	104.303	-0.059051	1
ENSG00000154358	OBSCN	5133.15	-0.0590183	1
ENSG00000091622	PITPNM3	108.573	-0.0589618	1
ENSG00000277369	AC010654.1	54.4695	-0.058901	1
ENSG00000122674	CCZ1	1356.77	-0.0588655	1
ENSG00000172590	MRPL52	795.856	-0.0588596	1
ENSG00000137691	CFAP300	50.402	-0.0587522	1
ENSG00000157106	SMG1	14394.9	-0.0587171	1
ENSG00000240950	AC021074.1	10.7007	-0.0587003	1
ENSG00000133114	GPALPP1	2128.22	-0.058685	1
ENSG00000232000	CLCN3P1	1495.93	-0.0586391	1
ENSG00000189091	SF3B3	18242.2	-0.0586339	1
ENSG00000267543	AC015802.3	349.464	-0.0585998	1
ENSG00000279213	SNX18P10	2.45984	-0.0585985	1
ENSG00000239351	NPM1P29	10.2644	-0.0584767	1
ENSG00000156103	MMP16	6051.22	-0.058418	1
ENSG00000163682	RPL9	8912.05	-0.0582997	1
ENSG00000099338	CATSPERG	257.353	-0.0582785	1
ENSG00000271852	SNORD11B	8.70575	-0.058246	1
ENSG00000101126	ADNP	13372	-0.0582366	1
ENSG00000167186	COQ7	835.025	-0.0581911	1
ENSG00000138449	SLC40A1	502.558	-0.0580859	1
ENSG00000236723	AL606760.2	117.977	-0.0580479	1
ENSG00000076053	RBM7	661.144	-0.0580327	1
ENSG00000256995	AC084816.1	5.62617	-0.0580296	1
ENSG00000104408	EIF3E	8496.48	-0.0579922	1
ENSG00000151746	BICD1	3988.64	-0.0579847	1
ENSG00000239043	SNORD127	5.16182	-0.0579782	1
ENSG00000267254	ZNF790-AS1	841.096	-0.0579755	1
ENSG00000278200	LINC01971	4.17605	-0.0579409	1
ENSG00000254206	NPIPB11	102.46	-0.0579085	1
ENSG00000067365	METTL22	1000.63	-0.0578901	1
ENSG00000088826	SMOX	196.49	-0.0578355	1
ENSG00000105519	CAPS	143.022	-0.0577134	1
ENSG00000271133	AC004130.2	25.1083	-0.057699	1
ENSG00000177683	THAP5	2620.23	-0.0576955	1
ENSG00000227896	AL731569.1	266.192	-0.0576657	1
ENSG00000279819	AL390318.1	57.5726	-0.0576001	1
ENSG00000287329	FP326651.2	71.4579	-0.0575648	1
ENSG00000100348	TXN2	1473.91	-0.0575481	1
ENSG00000197323	TRIM33	4040.26	-0.0575454	1
ENSG00000245748	AC097382.2	43.2389	-0.057526	1
ENSG00000233225	AC004987.2	31.2134	-0.057489	1
ENSG00000236187	GJA6P	45.1532	-0.0574784	1
ENSG00000279089	AC005839.1	466.436	-0.0574721	1
ENSG00000284707	AC079781.5	209.986	-0.0573851	1
ENSG00000285763	AL358777.3	25.962	-0.0573452	1
ENSG00000280213	UCKL1-AS1	30.8452	-0.0573275	1
ENSG00000168152	THAP9	499.475	-0.0573146	1
ENSG00000264364	DYNLL2	4629.55	-0.057302	1
ENSG00000099940	SNAP29	1286.13	-0.0572985	1
ENSG00000255447	AC044839.3	3.89879	-0.0572909	1
ENSG00000232677	LINC00665	2642.35	-0.0572897	1
ENSG00000114904	NEK4	1758.04	-0.0571877	1
ENSG00000100941	PNN	2184.23	-0.0571877	1
ENSG00000281706	AL009179.1	265.626	-0.057185	1
ENSG00000260778	AC009065.5	35.1203	-0.0571432	1
ENSG00000117983	MUC5B	4.7243	-0.0570912	1
ENSG00000260597	AC012531.1	234.556	-0.0570742	1
ENSG00000203799	CCDC162P	50.5356	-0.0570571	1
ENSG00000159377	PSMB4	9856.94	-0.0570227	1
ENSG00000203288	TDRKH-AS1	62.7191	-0.0570066	1
ENSG00000131475	VPS25	1207.58	-0.0569273	1
ENSG00000176463	SLCO3A1	659.144	-0.0569011	1
ENSG00000097046	CDC7	1335.06	-0.0568917	1
ENSG00000223756	TSSC2	1025.36	-0.0568443	1
ENSG00000184863	RBM33	6906.35	-0.0568378	1
ENSG00000105675	ATP4A	3.35819	-0.0568354	1
ENSG00000186130	ZBTB6	1931.88	-0.0568136	1
ENSG00000145685	LHFPL2	5157.58	-0.0567628	1
ENSG00000163541	SUCLG1	1507.87	-0.056757	1
ENSG00000143437	ARNT	4124.14	-0.0567333	1
ENSG00000189050	RNFT1	273.863	-0.056666	1
ENSG00000074621	SLC24A1	488.959	-0.0566653	1
ENSG00000089177	KIF16B	1011.45	-0.0566633	1
ENSG00000048471	SNX29	1456.08	-0.0566241	1
ENSG00000230869	AGAP10P	10.2009	-0.056624	1
ENSG00000251441	RTEL1P1	16.262	-0.0566002	1
ENSG00000172171	TEFM	486.794	-0.0565789	1
ENSG00000112308	C6orf62	4568.96	-0.0565413	1
ENSG00000076201	PTPN23	3090.03	-0.0565139	1
ENSG00000121989	ACVR2A	1131.6	-0.0564901	1
ENSG00000083642	PDS5B	7391.72	-0.0564895	1
ENSG00000256361	AC027544.1	63.0477	-0.0564456	1
ENSG00000145949	MYLK4	58.6868	-0.0564178	1
ENSG00000146067	FAM193B	1418.58	-0.0564066	1
ENSG00000224167	LINC01357	25.1167	-0.0563654	1
ENSG00000106624	AEBP1	1990.28	-0.0563448	1
ENSG00000273145	BX537318.1	21.6506	-0.0563259	1
ENSG00000203867	RBM20	4489.9	-0.0563161	1
ENSG00000140463	BBS4	967.332	-0.0563141	1
ENSG00000175787	ZNF169	559.165	-0.0562724	1
ENSG00000143643	TTC13	1611.33	-0.0562664	1
ENSG00000143379	SETDB1	4125.2	-0.0562322	1
ENSG00000021776	AQR	6002.35	-0.0562187	1
ENSG00000250007	AC087457.1	2.18363	-0.0562015	1
ENSG00000052749	RRP12	4355.87	-0.0561868	1
ENSG00000272627	AC016542.1	19.276	-0.0561118	1
ENSG00000186001	LRCH3	4081.88	-0.0561038	1
ENSG00000286018	AF129075.4	14.9626	-0.0560966	1
ENSG00000040933	INPP4A	3540.09	-0.0560436	1
ENSG00000144827	ABHD10	1118.79	-0.0559857	1
ENSG00000162551	ALPL	57.8647	-0.055932	1
ENSG00000259683	AC243562.2	7.57705	-0.0559284	1
ENSG00000215908	CROCCP2	2011.09	-0.0558881	1
ENSG00000254363	AC011379.2	72.924	-0.0558733	1
ENSG00000106125	MINDY4	271.359	-0.055873	1
ENSG00000172301	COPRS	460.961	-0.0558637	1
ENSG00000096717	SIRT1	2181.35	-0.0558382	1
ENSG00000267776	AC006116.11	4.72334	-0.0558273	1
ENSG00000123384	LRP1	10843	-0.0558024	1
ENSG00000163661	PTX3	18.7259	-0.0557984	1
ENSG00000141564	RPTOR	4967.15	-0.0557731	1
ENSG00000106003	LFNG	226.184	-0.0556976	1
ENSG00000276334	AL133243.2	374.041	-0.0556786	1
ENSG00000275155	AC027348.1	46.3092	-0.0556649	1
ENSG00000287104	AC097382.3	53.9795	-0.0556071	1
ENSG00000247240	UBL7-AS1	386.463	-0.0555986	1
ENSG00000280071	GATD3B	107.347	-0.0554974	1
ENSG00000276524	AC010999.2	22.9338	-0.0554802	1
ENSG00000149716	LTO1	1470.89	-0.0554591	1
ENSG00000197343	ZNF655	7021.54	-0.0554149	1
ENSG00000267469	AC005944.1	156.993	-0.0554083	1
ENSG00000267083	KRT18P61	26.8193	-0.0553708	1
ENSG00000165410	CFL2	2525.46	-0.0553301	1
ENSG00000177556	ATOX1	419.369	-0.0553231	1
ENSG00000224895	VPS26BP1	55.1193	-0.0552937	1
ENSG00000266240	MIR5091	6.35349	-0.0552786	1
ENSG00000111837	MAK	82.3876	-0.0552504	1
ENSG00000164970	FAM219A	2628.12	-0.0552286	1
ENSG00000120327	PCDHB14	1162.08	-0.0552187	1
ENSG00000137106	GRHPR	1902.77	-0.0552	1
ENSG00000103496	STX4	375.776	-0.0551424	1
ENSG00000100575	TIMM9	633.878	-0.0550599	1
ENSG00000213762	ZNF134	2811.12	-0.055051	1
ENSG00000188511	C22orf34	137.676	-0.0550351	1
ENSG00000135870	RC3H1	5570.55	-0.0550197	1
ENSG00000250802	ZBED3-AS1	855.954	-0.0549867	1
ENSG00000164616	FBXL21P	131.436	-0.0549031	1
ENSG00000181035	SLC25A42	232.568	-0.0548814	1
ENSG00000088812	ATRN	4544.88	-0.0548792	1
ENSG00000272631	AC067750.1	435.304	-0.0548782	1
ENSG00000004866	ST7	2319.57	-0.0548722	1
ENSG00000287726	AC005740.5	154.591	-0.0548244	1
ENSG00000176371	ZSCAN2	1155.84	-0.0547927	1
ENSG00000116918	TSNAX	2073.98	-0.0547675	1
ENSG00000233216	AL357373.1	2.77586	-0.054759	1
ENSG00000185813	PCYT2	1034.2	-0.0547321	1
ENSG00000167671	UBXN6	1816.38	-0.0547205	1
ENSG00000135912	TTLL4	2629.6	-0.0547165	1
ENSG00000235897	TM4SF19-AS1	27.0994	-0.0547048	1
ENSG00000144560	VGLL4	5025.55	-0.0546879	1
ENSG00000163126	ANKRD23	105.32	-0.0546136	1
ENSG00000108349	CASC3	4862.92	-0.0545926	1
ENSG00000213542	AC007000.2	40.2374	-0.0545455	1
ENSG00000229152	ANKRD10-IT1	745.55	-0.0544904	1
ENSG00000108395	TRIM37	4981.25	-0.0544756	1
ENSG00000233325	MIPEPP3	67.0962	-0.0544306	1
ENSG00000163644	PPM1K	1195.37	-0.0543517	1
ENSG00000203811	H3C14	15.499	-0.054307	1
ENSG00000264538	SUZ12P1	1746.99	-0.054298	1
ENSG00000272223	AL136304.1	11.5364	-0.054289	1
ENSG00000147400	CETN2	704.671	-0.0542814	1
ENSG00000105737	GRIK5	1752.2	-0.0542804	1
ENSG00000135924	DNAJB2	1197.96	-0.0542538	1
ENSG00000114956	DGUOK	2780.93	-0.0542386	1
ENSG00000124275	MTRR	1125.28	-0.0542346	1
ENSG00000165629	ATP5F1C	3171.05	-0.0541676	1
ENSG00000105708	ZNF14	386.121	-0.0541653	1
ENSG00000105640	RPL18A	18815.6	-0.0541606	1
ENSG00000253535	AC120193.1	31.8998	-0.054151	1
ENSG00000207444	SNORD56B	30.4059	-0.0541418	1
ENSG00000135677	GNS	7094.33	-0.0540664	1
ENSG00000187959	CPSF4L	7.9361	-0.054053	1
ENSG00000146463	ZMYM4	7953.68	-0.0540458	1
ENSG00000268746	AC010519.1	2.15429	-0.0540175	1
ENSG00000108666	C17orf75	1080.62	-0.0540036	1
ENSG00000157379	DHRS1	155.147	-0.0540001	1
ENSG00000235034	C19orf81	23.7473	-0.0539991	1
ENSG00000231066	NPM1P9	54.0924	-0.0539908	1
ENSG00000059691	GATB	1425.6	-0.0539586	1
ENSG00000165732	DDX21	13588.8	-0.0539506	1
ENSG00000150977	RILPL2	176.359	-0.0539454	1
ENSG00000169299	PGM2	1039.76	-0.0539345	1
ENSG00000265083	MIR3691	8.00663	-0.0538914	1
ENSG00000125356	NDUFA1	479.173	-0.0538529	1
ENSG00000187790	FANCM	786.644	-0.0537804	1
ENSG00000163349	HIPK1	5734.23	-0.0537458	1
ENSG00000168993	CPLX1	480.272	-0.0537414	1
ENSG00000155906	RMND1	1727.91	-0.053735	1
ENSG00000286305	AC004893.3	51.7358	-0.0536869	1
ENSG00000107745	MICU1	1953.13	-0.0535032	1
ENSG00000127527	EPS15L1	1844.15	-0.0534973	1
ENSG00000122545	SEPTIN7	9221.71	-0.0534672	1
ENSG00000019505	SYT13	189.552	-0.0534625	1
ENSG00000184697	CLDN6	9.62469	-0.0533957	1
ENSG00000143622	RIT1	2263.05	-0.0533956	1
ENSG00000166402	TUB	7471.65	-0.053357	1
ENSG00000204172	AGAP9	432.286	-0.0533486	1
ENSG00000232160	RAP2C-AS1	220.811	-0.0533455	1
ENSG00000252498	RNU6-1016P	115.887	-0.0533352	1
ENSG00000132394	EEFSEC	1144.89	-0.0533182	1
ENSG00000163913	IFT122	1356.54	-0.0532956	1
ENSG00000272374	Z97832.2	325.949	-0.0532939	1
ENSG00000135974	C2orf49	1294.32	-0.0532119	1
ENSG00000161970	RPL26	417.636	-0.0531992	1
ENSG00000198561	CTNND1	587.142	-0.0531718	1
ENSG00000288551	AL023806.5	11.7306	-0.0530114	1
ENSG00000165156	ZHX1	2945.38	-0.0529583	1
ENSG00000225900	HSPE1P13	43.7416	-0.0529237	1
ENSG00000084463	WBP11	3843.73	-0.0529206	1
ENSG00000150776	NKAPD1	2338.12	-0.0528995	1
ENSG00000274929	AL157813.1	18.7915	-0.0528636	1
ENSG00000156709	AIFM1	1123.52	-0.0528632	1
ENSG00000230074	AL162231.2	329.821	-0.0527951	1
ENSG00000116353	MECR	881.387	-0.0527867	1
ENSG00000229497	AC005189.1	30.9675	-0.0527756	1
ENSG00000113643	RARS1	4888.81	-0.0527569	1
ENSG00000151694	ADAM17	5336.53	-0.0527188	1
ENSG00000230435	AC004160.2	5.03779	-0.0527171	1
ENSG00000276256	AC011043.1	2210.19	-0.052651	1
ENSG00000272525	AC099522.2	36.4456	-0.0526438	1
ENSG00000108433	GOSR2	6614.04	-0.0526235	1
ENSG00000218690	H2AC10P	49.6732	-0.0525672	1
ENSG00000268606	MAGEA2	57.1581	-0.0525578	1
ENSG00000163794	UCN	62.4708	-0.0525528	1
ENSG00000226245	ZNF32-AS1	5.93295	-0.0524633	1
ENSG00000230590	FTX	11451.6	-0.0524339	1
ENSG00000090989	EXOC1	3312.24	-0.052406	1
ENSG00000226348	VN2R10P	26.2231	-0.0523936	1
ENSG00000274925	ZKSCAN2-DT	565.289	-0.0523859	1
ENSG00000134594	RAB33A	210.022	-0.0523846	1
ENSG00000255946	AC069234.1	10.3202	-0.0523796	1
ENSG00000267786	AF038458.3	66.1183	-0.0523719	1
ENSG00000280046	AC104581.4	47.6109	-0.0523696	1
ENSG00000249348	UGDH-AS1	300.043	-0.0523368	1
ENSG00000271447	MMP28	108.304	-0.0523044	1
ENSG00000284610	AC107918.4	84.4052	-0.0522459	1
ENSG00000165917	RAPSN	13.2421	-0.0522446	1
ENSG00000134247	PTGFRN	5420.53	-0.0522261	1
ENSG00000040633	PHF23	2122.1	-0.0521918	1
ENSG00000182359	KBTBD3	234.091	-0.0521772	1
ENSG00000124785	NRN1	273.441	-0.0521627	1
ENSG00000182400	TRAPPC6B	775.8	-0.0521605	1
ENSG00000137054	POLR1E	1333.55	-0.0521563	1
ENSG00000111339	ART4	6.92063	-0.0521486	1
ENSG00000172766	NAA16	1990.94	-0.0521307	1
ENSG00000222019	URAHP	56.9623	-0.0518951	1
ENSG00000138074	SLC5A6	3266.18	-0.0518927	1
ENSG00000150456	EEF1AKMT1	167.659	-0.0517838	1
ENSG00000189042	ZNF567	582.595	-0.0517546	1
ENSG00000276934	AC009704.2	45.6148	-0.0517497	1
ENSG00000168438	CDC40	2143.48	-0.0517159	1
ENSG00000112339	HBS1L	2869.27	-0.0516645	1
ENSG00000160284	SPATC1L	202.84	-0.0516616	1
ENSG00000073921	PICALM	4614.26	-0.0516465	1
ENSG00000141219	C17orf80	2566.71	-0.0515526	1
ENSG00000267934	AC010300.1	8.58077	-0.0515398	1
ENSG00000213563	C8orf82	722.86	-0.0515072	1
ENSG00000253669	GASAL1	60.5395	-0.0514791	1
ENSG00000065518	NDUFB4	770.547	-0.0514736	1
ENSG00000183735	TBK1	2172.51	-0.0514684	1
ENSG00000268916	CSAG3	189.415	-0.0514635	1
ENSG00000143387	CTSK	555.188	-0.0514583	1
ENSG00000139719	VPS33A	1033.59	-0.0514048	1
ENSG00000111790	FGFR1OP2	1175.7	-0.0513329	1
ENSG00000180357	ZNF609	6743.13	-0.0513241	1
ENSG00000260743	AC007823.1	46.2672	-0.0513093	1
ENSG00000105948	TTC26	1174.45	-0.0513085	1
ENSG00000267481	AC011477.1	240.742	-0.0511988	1
ENSG00000003436	TFPI	35.183	-0.0511829	1
ENSG00000121764	HCRTR1	27.3412	-0.0511693	1
ENSG00000233058	LINC00884	133.872	-0.0511312	1
ENSG00000187123	LYPD6	832.636	-0.0511194	1
ENSG00000124313	IQSEC2	274.879	-0.0511126	1
ENSG00000243199	AC115223.1	59.6756	-0.0510678	1
ENSG00000105364	MRPL4	793.79	-0.0509723	1
ENSG00000143891	GALM	437.02	-0.0509715	1
ENSG00000132613	MTSS2	1942.12	-0.0509394	1
ENSG00000230530	LIMD1-AS1	40.6129	-0.0509315	1
ENSG00000251143	AP002490.1	378.363	-0.0508679	1
ENSG00000111802	TDP2	1218.06	-0.0508502	1
ENSG00000272886	DCP1A	2857.21	-0.0508336	1
ENSG00000163157	TMOD4	90.8541	-0.0508055	1
ENSG00000246250	AC087521.2	18.8863	-0.0507657	1
ENSG00000135535	CD164	5334.88	-0.0507338	1
ENSG00000130598	TNNI2	4.39494	-0.0506827	1
ENSG00000155438	NIFK	1787.83	-0.0506625	1
ENSG00000143614	GATAD2B	6403.77	-0.0506139	1
ENSG00000182993	C12orf60	166.854	-0.050612	1
ENSG00000204625	HCG9	7.59328	-0.0506095	1
ENSG00000231925	TAPBP	1857.78	-0.0505963	1
ENSG00000135698	MPHOSPH6	604.507	-0.0505933	1
ENSG00000233016	SNHG7	673.462	-0.0505763	1
ENSG00000128789	PSMG2	1172.08	-0.0505473	1
ENSG00000056050	HPF1	841.003	-0.0505414	1
ENSG00000243667	WDR92	247.793	-0.05052	1
ENSG00000253361	AC069120.1	20.9223	-0.050466	1
ENSG00000215156	AC138409.1	13.0803	-0.0504537	1
ENSG00000150347	ARID5B	2613.36	-0.0504418	1
ENSG00000224934	AL391684.1	359.56	-0.050405	1
ENSG00000125871	MGME1	1449.82	-0.0503361	1
ENSG00000230428	AL049542.2	10.6028	-0.0503128	1
ENSG00000005812	FBXL3	1549.93	-0.0502768	1
ENSG00000105248	YJU2	263.081	-0.0502645	1
ENSG00000066739	ATG2B	5242.86	-0.0502498	1
ENSG00000150316	CWC15	619.871	-0.0502283	1
ENSG00000137944	KYAT3	1851.37	-0.0502087	1
ENSG00000286156	AC026273.1	245.297	-0.0501995	1
ENSG00000229065	AL354893.2	48.5941	-0.0501764	1
ENSG00000238090	AC006195.1	24.4698	-0.0501621	1
ENSG00000177576	C18orf32	633.34	-0.0501407	1
ENSG00000128607	KLHDC10	4610.58	-0.0500728	1
ENSG00000269696	AC005498.3	62.1428	-0.0500359	1
ENSG00000089685	BIRC5	5339.33	-0.0499683	1
ENSG00000175768	TOMM5	395.816	-0.0499353	1
ENSG00000139292	LGR5	6283.79	-0.0499242	1
ENSG00000170469	SPATA24	197.521	-0.0498985	1
ENSG00000168944	CEP120	2224.02	-0.049874	1
ENSG00000160446	ZDHHC12	513.689	-0.0498488	1
ENSG00000227630	LINC01132	20.614	-0.0498191	1
ENSG00000263753	LINC00667	1228.85	-0.0498144	1
ENSG00000166170	BAG5	3166.36	-0.0497834	1
ENSG00000229704	EIF2S2P2	16.8019	-0.0497229	1
ENSG00000213676	ATF6B	870.38	-0.0497157	1
ENSG00000132694	ARHGEF11	6246.05	-0.0496794	1
ENSG00000138375	SMARCAL1	2115.35	-0.0496552	1
ENSG00000221914	PPP2R2A	3785.87	-0.0495942	1
ENSG00000119522	DENND1A	2313.89	-0.0495894	1
ENSG00000072803	FBXW11	6288.24	-0.0495762	1
ENSG00000224277	AP000345.1	4.20246	-0.0495678	1
ENSG00000207551	MIR608	4.06476	-0.0495665	1
ENSG00000251396	LINC01301	88.2008	-0.0495658	1
ENSG00000285077	ARHGAP11B	259.498	-0.0495277	1
ENSG00000153207	AHCTF1	10879.2	-0.0495245	1
ENSG00000115970	THADA	7157.23	-0.0494739	1
ENSG00000185031	SLC2A3P2	60.482	-0.0494548	1
ENSG00000161267	BDH1	1129.36	-0.0493991	1
ENSG00000269190	FBXO17	790.908	-0.0493648	1
ENSG00000255156	RNY1P9	17.5225	-0.0493553	1
ENSG00000239306	RBM14	3315.87	-0.049297	1
ENSG00000121361	KCNJ8	1942.41	-0.0492321	1
ENSG00000035862	TIMP2	17681.1	-0.0491746	1
ENSG00000166181	API5	5353.34	-0.0491095	1
ENSG00000287584	AC004837.4	103.509	-0.0490877	1
ENSG00000179526	SHARPIN	723.603	-0.0490702	1
ENSG00000251136	AF117829.1	1536.43	-0.04903	1
ENSG00000124299	PEPD	3160.3	-0.0490263	1
ENSG00000264522	OTUD7B	3579.06	-0.0490103	1
ENSG00000142627	EPHA2	1248.29	-0.0489609	1
ENSG00000154719	MRPL39	924.572	-0.0489532	1
ENSG00000187522	HSPA14	605.937	-0.0488618	1
ENSG00000147789	ZNF7	1775.94	-0.0488579	1
ENSG00000255568	BRWD1-AS2	61.1429	-0.0488221	1
ENSG00000260122	AC068987.1	33.1099	-0.0487845	1
ENSG00000242829	RPS26P21	229.339	-0.0487264	1
ENSG00000131067	GGT7	999.864	-0.0487164	1
ENSG00000196388	INCA1	11.12	-0.0486943	1
ENSG00000125676	THOC2	4888.07	-0.0486842	1
ENSG00000149262	INTS4	2589.58	-0.0486099	1
ENSG00000148331	ASB6	2418.7	-0.048557	1
ENSG00000140398	NEIL1	193.63	-0.0484339	1
ENSG00000213862	AC044787.1	44.7769	-0.048419	1
ENSG00000261094	AC007066.2	141.355	-0.048416	1
ENSG00000212122	TSSK1B	10.4893	-0.0484068	1
ENSG00000234624	AC016894.1	20.1628	-0.0483987	1
ENSG00000149269	PAK1	1711.25	-0.0483396	1
ENSG00000158042	MRPL17	1110.03	-0.0483365	1
ENSG00000102119	EMD	816.652	-0.0482674	1
ENSG00000279555	AC091181.1	977.253	-0.0482669	1
ENSG00000178149	DALRD3	1676.07	-0.0482289	1
ENSG00000266668	MIR5692C2	109.889	-0.0481965	1
ENSG00000084733	RAB10	5813.89	-0.048183	1
ENSG00000128513	POT1	2305.34	-0.0481337	1
ENSG00000212464	SNORA12	47.0149	-0.0481147	1
ENSG00000131759	RARA	1959.85	-0.0481133	1
ENSG00000237940	LINC01238	331.063	-0.0480854	1
ENSG00000125755	SYMPK	4231.06	-0.0480613	1
ENSG00000226089	AL122017.1	3.93498	-0.0480529	1
ENSG00000253618	GRPEL2-AS1	24.7797	-0.0480415	1
ENSG00000240344	PPIL3	491.103	-0.0480395	1
ENSG00000130038	CRACR2A	170.465	-0.0480331	1
ENSG00000255085	AF186192.2	241.131	-0.0479961	1
ENSG00000102699	PARP4	3969.65	-0.0479858	1
ENSG00000279838	AL356273.6	214.737	-0.0479367	1
ENSG00000156671	SAMD8	3236.73	-0.0478768	1
ENSG00000088305	DNMT3B	710.946	-0.047853	1
ENSG00000165406	MARCHF8	1686.85	-0.0478345	1
ENSG00000131373	HACL1	793.764	-0.0478262	1
ENSG00000224775	BRAFP1	22.1702	-0.0477988	1
ENSG00000170262	MRAP	15.4369	-0.0477857	1
ENSG00000172375	C2CD2L	745.339	-0.0477354	1
ENSG00000156787	TBC1D31	1543.21	-0.0477315	1
ENSG00000127957	PMS2P3	774.956	-0.0476956	1
ENSG00000239789	MRPS17	282.042	-0.0476862	1
ENSG00000272371	AL591167.1	32.3258	-0.0476562	1
ENSG00000143486	EIF2D	1345.11	-0.0476186	1
ENSG00000172817	CYP7B1	906.785	-0.0475876	1
ENSG00000172830	SSH3	361.814	-0.0475852	1
ENSG00000267938	EIF1P6	20.4285	-0.0475765	1
ENSG00000145833	DDX46	4903.15	-0.0473813	1
ENSG00000287276	BX664718.2	4.58652	-0.0473766	1
ENSG00000225693	LAGE3P1	30.1214	-0.047324	1
ENSG00000177692	DNAJC28	93.7281	-0.0471997	1
ENSG00000025156	HSF2	1596.84	-0.0471582	1
ENSG00000197008	ZNF138	1093.56	-0.0471199	1
ENSG00000251348	HSPD1P11	507.327	-0.0470942	1
ENSG00000138686	BBS7	789.676	-0.0470589	1
ENSG00000279602	AC109326.1	210.361	-0.047048	1
ENSG00000237493	AC034102.1	72.6503	-0.0470013	1
ENSG00000198416	ZNF658B	92.1094	-0.0469969	1
ENSG00000180221	TPT1P10	38.1903	-0.0469663	1
ENSG00000278002	AL627171.3	29.4032	-0.0469302	1
ENSG00000132846	ZBED3	695.285	-0.0468888	1
ENSG00000214413	BBIP1	1286.29	-0.0468649	1
ENSG00000158106	RHPN1	120.439	-0.0468502	1
ENSG00000122203	KIAA1191	5153.08	-0.0468252	1
ENSG00000269688	AC008982.2	64.2952	-0.0467523	1
ENSG00000128185	DGCR6L	417.473	-0.0467231	1
ENSG00000213337	ANKRD39	142.547	-0.046721	1
ENSG00000134874	DZIP1	5037.51	-0.0466773	1
ENSG00000241549	GUSBP2	400.486	-0.0466624	1
ENSG00000073584	SMARCE1	1320.39	-0.0466542	1
ENSG00000161960	EIF4A1	304.038	-0.0466488	1
ENSG00000280384	FP325332.1	53.3725	-0.046616	1
ENSG00000225203	AL139230.1	7.46873	-0.0466121	1
ENSG00000177410	ZFAS1	1281.53	-0.0465522	1
ENSG00000187605	TET3	7597.38	-0.0465097	1
ENSG00000147475	ERLIN2	2309.63	-0.0464805	1
ENSG00000267546	AC015802.4	27.8274	-0.0463726	1
ENSG00000185513	L3MBTL1	739.355	-0.0463076	1
ENSG00000162341	TPCN2	410.209	-0.0462198	1
ENSG00000124588	NQO2	681.462	-0.04621	1
ENSG00000141376	BCAS3	1007.02	-0.046191	1
ENSG00000116750	UCHL5	2825.86	-0.0461908	1
ENSG00000140688	C16orf58	1861.44	-0.0461752	1
ENSG00000205726	ITSN1	4435.19	-0.0461687	1
ENSG00000225470	JPX	3963.16	-0.0461617	1
ENSG00000183684	ALYREF	2443.83	-0.0461439	1
ENSG00000178307	TMEM11	751.676	-0.0461167	1
ENSG00000237877	LINC01473	155.923	-0.0461104	1
ENSG00000172366	MCRIP2	395.728	-0.0460378	1
ENSG00000286391	AL592078.2	110.679	-0.0460075	1
ENSG00000163960	UBXN7	9520.45	-0.0459641	1
ENSG00000242689	CNTF	187.329	-0.0459523	1
ENSG00000105717	PBX4	184.141	-0.0459423	1
ENSG00000163807	KIAA1143	2460.24	-0.0459279	1
ENSG00000240225	ZNF542P	1516.96	-0.0458817	1
ENSG00000199630	AL353692.1	56.6795	-0.0458803	1
ENSG00000164830	OXR1	257.772	-0.0458685	1
ENSG00000185774	KCNIP4	38.2982	-0.0458497	1
ENSG00000198208	RPS6KL1	692.946	-0.0458448	1
ENSG00000166173	LARP6	652.039	-0.0457334	1
ENSG00000135775	COG2	3117.14	-0.0457284	1
ENSG00000176155	CCDC57	2942.01	-0.0457195	1
ENSG00000156970	BUB1B	2616.92	-0.0456073	1
ENSG00000124120	TTPAL	2561.59	-0.0455874	1
ENSG00000188342	GTF2F2	864.812	-0.045575	1
ENSG00000089022	MAPKAPK5	3021.11	-0.0455663	1
ENSG00000204611	ZNF616	1070.89	-0.0455422	1
ENSG00000267904	AC024075.1	185.78	-0.0455244	1
ENSG00000271870	AC024060.2	111.35	-0.0454661	1
ENSG00000116761	CTH	217.502	-0.0454587	1
ENSG00000104899	AMH	785.987	-0.0454232	1
ENSG00000227071	FOCAD-AS1	3.57919	-0.0453866	1
ENSG00000162971	TYW5	1283.4	-0.0453702	1
ENSG00000283041	AC008038.1	1111.25	-0.0453686	1
ENSG00000180190	TDRP	572.996	-0.0453561	1
ENSG00000279672	AP006621.5	99.116	-0.0452948	1
ENSG00000143457	GOLPH3L	1651.15	-0.0452827	1
ENSG00000074416	MGLL	66.1016	-0.0452524	1
ENSG00000152443	ZNF776	2063.72	-0.0452512	1
ENSG00000242737	AC012170.1	62.6485	-0.0451726	1
ENSG00000263001	GTF2I	11080	-0.0451483	1
ENSG00000183604	SMG1P5	1171.19	-0.045141	1
ENSG00000183690	EFHC2	48.5189	-0.0451347	1
ENSG00000156831	NSMCE2	664.519	-0.0450835	1
ENSG00000265688	MAFG-DT	257.669	-0.0450174	1
ENSG00000259810	AC002519.1	6.1872	-0.0450072	1
ENSG00000204745	AC083899.1	132.105	-0.0449036	1
ENSG00000135517	MIP	4.70776	-0.0448837	1
ENSG00000196132	MYT1	1107.84	-0.0448365	1
ENSG00000269982	AC018809.2	87.6662	-0.0447862	1
ENSG00000102910	LONP2	5676.29	-0.0447825	1
ENSG00000120913	PDLIM2	159.57	-0.04477	1
ENSG00000119723	COQ6	744.528	-0.0447657	1
ENSG00000263280	AC003965.1	13.0444	-0.0446912	1
ENSG00000183798	EMILIN3	73.5066	-0.0446805	1
ENSG00000164209	SLC25A46	3407.54	-0.0446685	1
ENSG00000275839	AC243654.2	70.5496	-0.0446164	1
ENSG00000163626	COX18	849.061	-0.0445561	1
ENSG00000200394	SNORA38B	28.4669	-0.0445015	1
ENSG00000198814	GK	532.474	-0.0444906	1
ENSG00000174197	MGA	15059.9	-0.0444836	1
ENSG00000253399	AC078852.1	18.3512	-0.0444688	1
ENSG00000004864	SLC25A13	6376.44	-0.0444586	1
ENSG00000110756	HPS5	2573.19	-0.0444271	1
ENSG00000179774	ATOH7	5.76978	-0.0444111	1
ENSG00000108010	GLRX3	3038.99	-0.0443999	1
ENSG00000128487	SPECC1	1120.78	-0.044347	1
ENSG00000173614	NMNAT1	465.253	-0.0442962	1
ENSG00000273272	U62317.4	5.26832	-0.0442941	1
ENSG00000178988	MRFAP1L1	1269.23	-0.044226	1
ENSG00000182944	EWSR1	7815.28	-0.0441641	1
ENSG00000188215	DCUN1D3	1394.57	-0.0441105	1
ENSG00000126759	CFP	15.7296	-0.044077	1
ENSG00000165669	FAM204A	1711.22	-0.0440552	1
ENSG00000156983	BRPF1	1663.95	-0.0440545	1
ENSG00000225171	DUTP6	22.7406	-0.0440308	1
ENSG00000140543	DET1	308.869	-0.0440279	1
ENSG00000157107	FCHO2	1212.7	-0.0440275	1
ENSG00000255585	AL590627.1	25.1447	-0.0440187	1
ENSG00000246350	AL049543.1	101.198	-0.0440116	1
ENSG00000163689	C3orf67	592.099	-0.0440099	1
ENSG00000055917	PUM2	13886.9	-0.0440019	1
ENSG00000251179	TMEM92-AS1	3.01538	-0.0439865	1
ENSG00000226688	ENTPD1-AS1	2134.06	-0.0439495	1
ENSG00000167658	EEF2	71885.6	-0.0439359	1
ENSG00000154814	OXNAD1	1088.16	-0.0439353	1
ENSG00000256235	SMIM3	194.734	-0.0439059	1
ENSG00000243914	RPL5P14	8.92265	-0.0438909	1
ENSG00000181666	ZNF875	3286.57	-0.0438877	1
ENSG00000181610	MRPS23	3264.23	-0.0437232	1
ENSG00000215030	RPL13P12	482.208	-0.0437103	1
ENSG00000196632	WNK3	2342.75	-0.0437093	1
ENSG00000260920	AL031985.3	299.946	-0.0437008	1
ENSG00000278845	MRPL45	1128.73	-0.0436983	1
ENSG00000111364	DDX55	1566.94	-0.0436952	1
ENSG00000255410	AC091564.5	61.7746	-0.0436933	1
ENSG00000287200	AC022506.2	15.1368	-0.0436468	1
ENSG00000113328	CCNG1	6055.13	-0.0436284	1
ENSG00000198805	PNP	949.273	-0.0436203	1
ENSG00000122692	SMU1	4135.63	-0.0436	1
ENSG00000174238	PITPNA	2797.33	-0.0435885	1
ENSG00000186812	ZNF397	2935.06	-0.0435805	1
ENSG00000277959	AL162274.2	9.7128	-0.0435169	1
ENSG00000237738	RNF216-IT1	60.0961	-0.0434652	1
ENSG00000172053	QARS1	5248.99	-0.0434562	1
ENSG00000250938	AC073475.1	41.4439	-0.0434466	1
ENSG00000254602	AP000662.1	150.328	-0.0434228	1
ENSG00000173141	MRPL57	754.847	-0.0433619	1
ENSG00000088448	ANKRD10	4795.13	-0.043353	1
ENSG00000154144	TBRG1	2396.45	-0.0433391	1
ENSG00000160352	ZNF714	3820.18	-0.0433358	1
ENSG00000235518	AC011196.1	26.0051	-0.043333	1
ENSG00000171100	MTM1	328.697	-0.0433009	1
ENSG00000281398	SNHG4	787.9	-0.0432783	1
ENSG00000092203	TOX4	3044.74	-0.0432725	1
ENSG00000145675	PIK3R1	4118.43	-0.0432416	1
ENSG00000279145	AC011912.1	150.962	-0.0432203	1
ENSG00000153944	MSI2	23595.9	-0.0431322	1
ENSG00000157326	DHRS4	181.488	-0.0430542	1
ENSG00000133878	DUSP26	655.019	-0.0430481	1
ENSG00000022267	FHL1	4091.36	-0.0430305	1
ENSG00000264864	MIR3613	22.2794	-0.0430277	1
ENSG00000151116	UEVLD	912.269	-0.0430022	1
ENSG00000187676	B3GLCT	1141.44	-0.0429953	1
ENSG00000269399	AC008764.6	109.162	-0.0429828	1
ENSG00000168014	C2CD3	4471.24	-0.0429574	1
ENSG00000115760	BIRC6	32742.4	-0.0429086	1
ENSG00000112697	TMEM30A	5613.03	-0.042867	1
ENSG00000068394	GPKOW	455.255	-0.0428465	1
ENSG00000260278	AC098818.2	25.0424	-0.0428288	1
ENSG00000068796	KIF2A	5876.22	-0.042688	1
ENSG00000205111	CDKL4	420.893	-0.0426279	1
ENSG00000245614	DDX11-AS1	133.382	-0.0426215	1
ENSG00000170791	CHCHD7	142.917	-0.0425262	1
ENSG00000258454	AC016526.2	25.4301	-0.0425079	1
ENSG00000085511	MAP3K4	2736.92	-0.0425056	1
ENSG00000176422	SPRYD4	914.651	-0.0424831	1
ENSG00000136108	CKAP2	4883.25	-0.0424667	1
ENSG00000160877	NACC1	2699.37	-0.0424529	1
ENSG00000267383	AC011447.3	745.947	-0.042429	1
ENSG00000242588	AC108010.1	314.453	-0.0423905	1
ENSG00000042445	RETSAT	809.363	-0.0423599	1
ENSG00000219665	ZNF433-AS1	247.857	-0.0423056	1
ENSG00000065970	FOXJ2	910.115	-0.0422253	1
ENSG00000161243	FBXO27	556.979	-0.0421656	1
ENSG00000174953	DHX36	6004.23	-0.0421453	1
ENSG00000135070	ISCA1	1614.42	-0.042142	1
ENSG00000109911	ELP4	987.19	-0.0420848	1
ENSG00000116194	ANGPTL1	19.0731	-0.042049	1
ENSG00000253910	PCDHGB2	217.432	-0.042015	1
ENSG00000221639	AC053527.1	56.539	-0.041947	1
ENSG00000061987	MON2	4768.09	-0.0419406	1
ENSG00000235279	AC069079.1	63.1828	-0.0419349	1
ENSG00000137710	RDX	4593.24	-0.0419278	1
ENSG00000278351	AC009248.2	34.6624	-0.0419054	1
ENSG00000258554	AC025162.1	8.88363	-0.0418737	1
ENSG00000272842	AL391834.1	20.8445	-0.0418278	1
ENSG00000035403	VCL	5695.29	-0.0418225	1
ENSG00000090054	SPTLC1	2828.43	-0.0417757	1
ENSG00000279107	AC138951.2	98.6322	-0.0417378	1
ENSG00000143727	ACP1	3096.42	-0.0416955	1
ENSG00000265681	RPL17	102.912	-0.0415373	1
ENSG00000143126	CELSR2	4655.51	-0.0415219	1
ENSG00000015133	CCDC88C	2517.08	-0.0414804	1
ENSG00000083544	TDRD3	1458.06	-0.0414728	1
ENSG00000224324	THAP5P1	75.235	-0.0414474	1
ENSG00000185561	TLCD2	100.324	-0.0414156	1
ENSG00000259644	AC022613.3	138.514	-0.0414116	1
ENSG00000143624	INTS3	5410.91	-0.041391	1
ENSG00000259929	AC010601.1	21.7799	-0.0413846	1
ENSG00000105750	ZNF85	830.059	-0.0413326	1
ENSG00000164815	ORC5	1895.34	-0.0413128	1
ENSG00000166130	IKBIP	1447.81	-0.0412952	1
ENSG00000113296	THBS4	143.44	-0.041291	1
ENSG00000168802	CHTF8	55.1287	-0.0412186	1
ENSG00000109680	TBC1D19	846.293	-0.0411977	1
ENSG00000261465	AC099518.4	5.63614	-0.0410978	1
ENSG00000269984	AC078795.1	87.0149	-0.0410845	1
ENSG00000139163	ETNK1	4651.26	-0.0410682	1
ENSG00000166478	ZNF143	1108.05	-0.0410555	1
ENSG00000254990	AP001781.1	29.1482	-0.0410362	1
ENSG00000104973	MED25	2072.29	-0.0410351	1
ENSG00000135486	HNRNPA1	25291.8	-0.0409992	1
ENSG00000276293	PIP4K2B	8554.21	-0.0409562	1
ENSG00000226752	CUTALP	1747.12	-0.0409391	1
ENSG00000258099	ATXN2-AS	44.7812	-0.0409165	1
ENSG00000110090	CPT1A	9909.25	-0.0408799	1
ENSG00000183475	ASB7	1418.31	-0.040873	1
ENSG00000129173	E2F8	784.031	-0.0408498	1
ENSG00000280402	AC093525.10	22.774	-0.040765	1
ENSG00000183570	PCBP3	2848.95	-0.040727	1
ENSG00000131711	MAP1B	69177.2	-0.0407218	1
ENSG00000151292	CSNK1G3	2713.86	-0.0406763	1
ENSG00000251807	RNU6-202P	14.6185	-0.0406322	1
ENSG00000234936	AC010883.1	56.8384	-0.0406166	1
ENSG00000160570	DEDD2	419.597	-0.0406024	1
ENSG00000183741	CBX6	2637.29	-0.0405929	1
ENSG00000126070	AGO3	8697.11	-0.0405586	1
ENSG00000111554	MDM1	614.305	-0.04053	1
ENSG00000283031	AC009242.1	32.4642	-0.0405025	1
ENSG00000260773	AC055855.2	13.9347	-0.0404609	1
ENSG00000153201	RANBP2	12245.8	-0.0404548	1
ENSG00000272247	AC080013.5	9.07626	-0.0404343	1
ENSG00000254760	AC008750.1	13.8777	-0.0404308	1
ENSG00000151576	QTRT2	1566.78	-0.0404071	1
ENSG00000232855	AF165147.1	13.2022	-0.0403863	1
ENSG00000217527	RPS16P5	87.7524	-0.0403723	1
ENSG00000118193	KIF14	4496.51	-0.0403665	1
ENSG00000267771	AC011447.4	25.4305	-0.0403049	1
ENSG00000101337	TM9SF4	3875.97	-0.0402744	1
ENSG00000251408	AC113615.1	67.0418	-0.0402294	1
ENSG00000055130	CUL1	5029.32	-0.0401828	1
ENSG00000164306	PRIMPOL	935.048	-0.0401675	1
ENSG00000164823	OSGIN2	1447.59	-0.040163	1
ENSG00000185028	LRRC14B	2.75205	-0.0401287	1
ENSG00000135655	USP15	2379.31	-0.0401007	1
ENSG00000100068	LRP5L	515.378	-0.039978	1
ENSG00000148356	LRSAM1	1280.92	-0.0399079	1
ENSG00000104946	TBC1D17	687.822	-0.0398445	1
ENSG00000270816	LINC00221	1578.15	-0.03984	1
ENSG00000251365	LINC02236	173.51	-0.0398337	1
ENSG00000018189	RUFY3	6996.66	-0.0398084	1
ENSG00000141580	WDR45B	5589.77	-0.0397976	1
ENSG00000224464	PGAM1P6	52.9816	-0.0397663	1
ENSG00000156876	SASS6	1371.01	-0.0397593	1
ENSG00000118418	HMGN3	948.22	-0.0397469	1
ENSG00000286449	AC016590.4	217.194	-0.0396132	1
ENSG00000131398	KCNC3	254.034	-0.0396119	1
ENSG00000188493	C19orf54	430.673	-0.0396052	1
ENSG00000143409	MINDY1	978.427	-0.0394446	1
ENSG00000172172	MRPL13	794.106	-0.0393809	1
ENSG00000146243	IRAK1BP1	918.36	-0.0393745	1
ENSG00000101343	CRNKL1	2457.76	-0.0393607	1
ENSG00000116039	ATP6V1B1	21.9748	-0.0393489	1
ENSG00000196653	ZNF502	493.727	-0.0393267	1
ENSG00000028528	SNX1	4313.67	-0.0393222	1
ENSG00000107854	TNKS2	5239.25	-0.0393201	1
ENSG00000142621	FHAD1	233.969	-0.0393004	1
ENSG00000106258	CYP3A5	14.3094	-0.0392939	1
ENSG00000141385	AFG3L2	2755.85	-0.0392753	1
ENSG00000212135	SNORD67	22.7108	-0.0392521	1
ENSG00000121905	HPCA	46.0059	-0.0392001	1
ENSG00000228218	ATF4P3	38.2155	-0.0391194	1
ENSG00000124635	H2BC11	2287.77	-0.0391098	1
ENSG00000267334	AC015936.1	12.4145	-0.039071	1
ENSG00000165526	RPUSD4	1352.84	-0.0390648	1
ENSG00000175063	UBE2C	1853.05	-0.0389938	1
ENSG00000134371	CDC73	4687.63	-0.0389736	1
ENSG00000248079	DPH6-DT	142.712	-0.0389556	1
ENSG00000070019	GUCY2C	6.01872	-0.0389074	1
ENSG00000198754	OXCT2	28.0868	-0.0388999	1
ENSG00000068079	IFI35	15.1361	-0.0388754	1
ENSG00000169955	ZNF747	475.025	-0.03884	1
ENSG00000279354	AC090373.1	31.8895	-0.0388089	1
ENSG00000144935	TRPC1	1153.13	-0.0387958	1
ENSG00000227773	ASH1L-IT1	59.5665	-0.0387214	1
ENSG00000239899	RN7SL674P	101.319	-0.0386919	1
ENSG00000272054	AC007390.2	104.917	-0.038688	1
ENSG00000255057	AP003041.1	3.4336	-0.0386142	1
ENSG00000242094	FOXP1-IT1	302.492	-0.0386079	1
ENSG00000148143	ZNF462	7261.29	-0.0385848	1
ENSG00000113734	BNIP1	366.225	-0.0385113	1
ENSG00000126106	TMEM53	213.99	-0.0385028	1
ENSG00000259081	AF111169.3	30.8958	-0.0384664	1
ENSG00000166321	NUDT13	273.537	-0.0384511	1
ENSG00000168288	MMADHC	3568.97	-0.0384414	1
ENSG00000260279	AC137932.1	32.0156	-0.0384277	1
ENSG00000099958	DERL3	5.44197	-0.0384193	1
ENSG00000005436	GCFC2	1763.5	-0.0383801	1
ENSG00000200834	AL139113.1	52.7545	-0.0383774	1
ENSG00000117266	CDK18	245.685	-0.0382943	1
ENSG00000260572	AC069224.2	97.9454	-0.0382193	1
ENSG00000169410	PTPN9	3193.9	-0.0381921	1
ENSG00000163666	HESX1	37.7289	-0.0381882	1
ENSG00000037897	METTL1	268.06	-0.0381789	1
ENSG00000231162	COX11P1	8.195	-0.0381154	1
ENSG00000215414	PSMA6P1	54.7386	-0.0381148	1
ENSG00000239462	AC091212.1	13.3625	-0.0381131	1
ENSG00000163399	ATP1A1	9648.58	-0.0381109	1
ENSG00000163946	TASOR	8942.77	-0.0380928	1
ENSG00000272501	AL662844.4	43.67	-0.038019	1
ENSG00000111640	GAPDH	60515.6	-0.0380114	1
ENSG00000196584	XRCC2	3255.49	-0.0380062	1
ENSG00000112167	SAYSD1	540.479	-0.0379367	1
ENSG00000034677	RNF19A	2688.21	-0.037842	1
ENSG00000279407	AC007191.1	282.513	-0.0378113	1
ENSG00000243414	TICAM2	42.2341	-0.0377974	1
ENSG00000103226	NOMO3	1378.61	-0.0377354	1
ENSG00000144357	UBR3	5469.8	-0.0377097	1
ENSG00000274422	AC245060.5	71.3759	-0.0377004	1
ENSG00000285130	AL358113.1	38.8073	-0.0376735	1
ENSG00000277453	AC010271.2	16.0595	-0.0375872	1
ENSG00000266104	MIR4326	3.30152	-0.03757	1
ENSG00000143324	XPR1	29352.7	-0.037555	1
ENSG00000254004	ZNF260	2833.42	-0.037535	1
ENSG00000272721	AC131235.3	40.2261	-0.0374936	1
ENSG00000170417	TMEM182	216.6	-0.0374923	1
ENSG00000083896	YTHDC1	2961.35	-0.0374609	1
ENSG00000203321	CARNMT1-AS1	12.9243	-0.0374452	1
ENSG00000160199	PKNOX1	1489.31	-0.0374404	1
ENSG00000139220	PPFIA2	15.336	-0.0374195	1
ENSG00000155304	HSPA13	3732.97	-0.037363	1
ENSG00000156675	RAB11FIP1	1553.33	-0.0373229	1
ENSG00000110696	C11orf58	5357.87	-0.0372531	1
ENSG00000132670	PTPRA	2707.9	-0.0372281	1
ENSG00000233276	GPX1	4935.78	-0.0372154	1
ENSG00000152214	RIT2	14.6429	-0.0372131	1
ENSG00000280166	AC016542.3	33.0015	-0.037198	1
ENSG00000287625	AC022210.2	21.1491	-0.0371707	1
ENSG00000150551	LYPD1	233.002	-0.0371674	1
ENSG00000126778	SIX1	54.7514	-0.037128	1
ENSG00000272143	FGF14-AS2	74.0937	-0.0371033	1
ENSG00000074966	TXK	47.2107	-0.0370923	1
ENSG00000117425	PTCH2	85.6864	-0.0370794	1
ENSG00000174871	CNIH2	591.42	-0.037079	1
ENSG00000260545	AC026771.1	13.3248	-0.0370725	1
ENSG00000254554	AC080023.1	15.3666	-0.0370691	1
ENSG00000179094	PER1	1529.91	-0.0370236	1
ENSG00000268573	AC011815.1	173.519	-0.0369682	1
ENSG00000253816	AC138866.1	176.058	-0.0369139	1
ENSG00000105968	H2AZ2	8221.72	-0.0368126	1
ENSG00000254905	AP001318.1	67.5572	-0.0367986	1
ENSG00000085982	USP40	2628.84	-0.0367509	1
ENSG00000132485	ZRANB2	3915.65	-0.0367427	1
ENSG00000074603	DPP8	4905.2	-0.0367118	1
ENSG00000176444	CLK2	1640.22	-0.0367074	1
ENSG00000124155	PIGT	2576.48	-0.0366824	1
ENSG00000156469	MTERF3	617.684	-0.0366379	1
ENSG00000225339	AL354740.1	97.7583	-0.0366321	1
ENSG00000278985	AC092718.7	70.6053	-0.0366181	1
ENSG00000277693	AP003900.1	9.34139	-0.0365777	1
ENSG00000177045	SIX5	308.403	-0.0365411	1
ENSG00000200201	AC060812.1	4.41211	-0.0365329	1
ENSG00000272155	AC055822.1	37.2927	-0.0365185	1
ENSG00000154889	MPPE1	547.444	-0.0364919	1
ENSG00000176731	RBIS	747.644	-0.0364226	1
ENSG00000143479	DYRK3	2247.65	-0.0364083	1
ENSG00000118412	CASP8AP2	3430.66	-0.0363908	1
ENSG00000137817	PARP6	2631.6	-0.0363052	1
ENSG00000260412	AL353746.1	485.57	-0.03626	1
ENSG00000236021	AL591043.2	59.9593	-0.0361969	1
ENSG00000188428	BLOC1S5	732.258	-0.0361943	1
ENSG00000259751	AC018868.2	39.18	-0.0361518	1
ENSG00000182504	CEP97	4055.44	-0.0361127	1
ENSG00000286938	AC092849.2	5.0461	-0.0360692	1
ENSG00000091483	FH	2802.32	-0.0359543	1
ENSG00000196367	TRRAP	24447.1	-0.0359193	1
ENSG00000162129	CLPB	7020.69	-0.0358768	1
ENSG00000138780	GSTCD	2006.95	-0.0358699	1
ENSG00000024862	CCDC28A	380.793	-0.0358395	1
ENSG00000217733	CCT7P1	17.8856	-0.0358219	1
ENSG00000241785	RN7SL390P	58.279	-0.0357799	1
ENSG00000152904	GGPS1	728.062	-0.03576	1
ENSG00000068308	OTUD5	1773.39	-0.0357341	1
ENSG00000178913	TAF7	4577.38	-0.0357245	1
ENSG00000262686	GLIS2-AS1	8.14373	-0.0357006	1
ENSG00000123684	LPGAT1	9173.44	-0.0356853	1
ENSG00000235298	AL354733.3	52.1327	-0.0356526	1
ENSG00000162244	RPL29	17809.3	-0.0356141	1
ENSG00000084774	CAD	7772.82	-0.0355726	1
ENSG00000158435	CNOT11	1959.15	-0.0355664	1
ENSG00000123329	ARHGAP9	19.565	-0.0355466	1
ENSG00000213614	HEXA	1428.54	-0.0355106	1
ENSG00000267422	AC016582.2	37.8734	-0.0355008	1
ENSG00000231607	DLEU2	1250.23	-0.0354849	1
ENSG00000138363	ATIC	3615.23	-0.0354813	1
ENSG00000174718	RESF1	1493.18	-0.0354713	1
ENSG00000185596	WASH3P	543.196	-0.0354041	1
ENSG00000225791	TRAM2-AS1	344.2	-0.0354003	1
ENSG00000176715	ACSF3	2049.47	-0.0353709	1
ENSG00000264480	MIR4714	38.7267	-0.0353641	1
ENSG00000173517	PEAK1	3395.08	-0.0353522	1
ENSG00000165714	BORCS5	1767.65	-0.035284	1
ENSG00000278828	H3C10	2871.04	-0.0352326	1
ENSG00000111785	RIC8B	1743.82	-0.0352099	1
ENSG00000184897	H1-10	3988.56	-0.0351899	1
ENSG00000260035	AC051619.7	11.8432	-0.0351295	1
ENSG00000068885	IFT80	1054.44	-0.0350558	1
ENSG00000198298	ZNF485	495.235	-0.0350036	1
ENSG00000185024	BRF1	1754.64	-0.0349795	1
ENSG00000232081	LARGE-IT1	5.99738	-0.0349477	1
ENSG00000169241	SLC50A1	1402.93	-0.0349229	1
ENSG00000207956	MIR579	12.149	-0.034913	1
ENSG00000121775	TMEM39B	662.309	-0.0348983	1
ENSG00000121152	NCAPH	2587.88	-0.0348535	1
ENSG00000273512	AC022748.3	4.94258	-0.0347572	1
ENSG00000249485	RBBP4P1	301.113	-0.0347522	1
ENSG00000042088	TDP1	1711.5	-0.0347448	1
ENSG00000025772	TOMM34	1137.43	-0.0347292	1
ENSG00000224080	UBE2FP1	73.8136	-0.0346759	1
ENSG00000170581	STAT2	1964.88	-0.0346395	1
ENSG00000187172	BAGE2	25.4391	-0.034588	1
ENSG00000206954	RNU6-1201P	31.3004	-0.0345539	1
ENSG00000162065	TBC1D24	2219.26	-0.0345065	1
ENSG00000260643	AC092718.3	89.8163	-0.0344863	1
ENSG00000224802	TUBB4BP2	29.2241	-0.0344132	1
ENSG00000135452	TSPAN31	1570.85	-0.0343927	1
ENSG00000186889	TMEM17	186.091	-0.0343369	1
ENSG00000029725	RABEP1	3690.54	-0.0343266	1
ENSG00000230732	AC016949.1	136.67	-0.0343237	1
ENSG00000273759	AL117379.1	132.79	-0.0343173	1
ENSG00000234156	AL359636.2	37.3731	-0.034315	1
ENSG00000101460	MAP1LC3A	284.702	-0.0343052	1
ENSG00000162385	MAGOH	384.307	-0.0342266	1
ENSG00000078018	MAP2	13153.7	-0.0342162	1
ENSG00000198034	RPS4X	29835.4	-0.0341987	1
ENSG00000077348	EXOSC5	597.202	-0.0341882	1
ENSG00000256087	ZNF432	993.186	-0.0341524	1
ENSG00000100129	EIF3L	6703.44	-0.0341227	1
ENSG00000119318	RAD23B	6340.59	-0.0340835	1
ENSG00000212127	TAS2R14	252.531	-0.0340599	1
ENSG00000118873	RAB3GAP2	7335.92	-0.0340292	1
ENSG00000229196	AC087071.1	12.8019	-0.0340091	1
ENSG00000083097	DOP1A	2374.86	-0.0339958	1
ENSG00000231563	AL139288.1	131.395	-0.0339952	1
ENSG00000183666	GUSBP1	888.499	-0.0339331	1
ENSG00000171316	CHD7	9834.87	-0.0338904	1
ENSG00000158006	PAFAH2	1065.32	-0.0338883	1
ENSG00000272915	AC018635.2	7.66503	-0.0338697	1
ENSG00000066933	MYO9A	4654.39	-0.0338609	1
ENSG00000168876	ANKRD49	481.2	-0.0338363	1
ENSG00000167526	RPL13	21806.2	-0.0338359	1
ENSG00000242732	RTL5	4837.31	-0.033785	1
ENSG00000185304	RGPD2	263.918	-0.0337224	1
ENSG00000205710	C17orf107	40.6285	-0.0336903	1
ENSG00000187630	DHRS4L2	189.018	-0.0336688	1
ENSG00000224470	ATXN1L	3572.27	-0.0336561	1
ENSG00000177542	SLC25A22	1270.14	-0.0336433	1
ENSG00000100934	SEC23A	2570	-0.0336028	1
ENSG00000196636	SDHAF3	310.007	-0.0336015	1
ENSG00000107758	PPP3CB	3765.87	-0.0335951	1
ENSG00000188033	ZNF490	498.557	-0.0335266	1
ENSG00000245060	LINC00847	419.49	-0.0335135	1
ENSG00000226332	AL354836.1	128.029	-0.0335065	1
ENSG00000273289	AL121672.3	4.75853	-0.0335027	1
ENSG00000260296	AC095057.3	134.037	-0.0334888	1
ENSG00000258843	AL133485.2	12.0773	-0.0334692	1
ENSG00000272871	AL159169.2	90.7435	-0.0333865	1
ENSG00000075711	DLG1	5639.82	-0.0333681	1
ENSG00000170264	FAM161A	943.451	-0.0333664	1
ENSG00000011009	LYPLA2	3148.26	-0.0333106	1
ENSG00000143612	C1orf43	11785	-0.0332692	1
ENSG00000158286	RNF207	297.696	-0.033231	1
ENSG00000075413	MARK3	4728.09	-0.0332252	1
ENSG00000223442	TH2LCRR	11.8514	-0.0331774	1
ENSG00000058056	USP13	3638.77	-0.0331564	1
ENSG00000127554	GFER	564.831	-0.0331511	1
ENSG00000075239	ACAT1	2230.5	-0.0331435	1
ENSG00000215190	LINC00680	529.365	-0.0331331	1
ENSG00000155719	OTOA	9.44875	-0.0331153	1
ENSG00000137770	CTDSPL2	4120.46	-0.0331089	1
ENSG00000173457	PPP1R14B	2600.28	-0.0331026	1
ENSG00000074054	CLASP1	12787	-0.0330181	1
ENSG00000054118	THRAP3	8332.44	-0.0329797	1
ENSG00000119650	IFT43	732.637	-0.0329572	1
ENSG00000111727	HCFC2	659.08	-0.0328733	1
ENSG00000280347	AC000123.3	1517.19	-0.0328548	1
ENSG00000142444	TIMM29	474.023	-0.0328155	1
ENSG00000198060	MARCHF5	2477.85	-0.0328067	1
ENSG00000267512	AC011446.1	8.86021	-0.0327774	1
ENSG00000119048	UBE2B	1791.87	-0.0327749	1
ENSG00000118007	STAG1	4581.91	-0.0327533	1
ENSG00000134046	MBD2	1034.22	-0.0326445	1
ENSG00000234742	AC144530.1	19.2798	-0.0326297	1
ENSG00000167962	ZNF598	1935.81	-0.0325888	1
ENSG00000243323	PTPRVP	141.821	-0.0325796	1
ENSG00000248643	RBM14-RBM4	81.142	-0.0325513	1
ENSG00000165458	INPPL1	4084.35	-0.0325346	1
ENSG00000103253	HAGHL	675.468	-0.0325116	1
ENSG00000287821	AP000944.6	5.52149	-0.0323238	1
ENSG00000203778	FAM229B	347.282	-0.0322948	1
ENSG00000138172	CALHM2	17.0288	-0.0322868	1
ENSG00000055147	FAM114A2	1271.67	-0.0322716	1
ENSG00000171763	SPATA5L1	741.851	-0.0322617	1
ENSG00000144407	PTH2R	571.838	-0.0322201	1
ENSG00000243406	MRPS31P5	177.517	-0.0321834	1
ENSG00000204802	AL590399.1	41.2636	-0.0321761	1
ENSG00000214595	EML6	2503.8	-0.0321659	1
ENSG00000279977	AC008764.10	121.856	-0.0321551	1
ENSG00000115464	USP34	21598.1	-0.0321397	1
ENSG00000113248	PCDHB15	180.754	-0.0321372	1
ENSG00000124177	CHD6	7391.6	-0.0321329	1
ENSG00000144026	ZNF514	1648.1	-0.0321279	1
ENSG00000185986	SDHAP3	974.82	-0.0321095	1
ENSG00000279114	Z99129.3	24.2622	-0.0321021	1
ENSG00000237248	LINC00987	7.91138	-0.0320914	1
ENSG00000236859	NIFK-AS1	445.333	-0.0319635	1
ENSG00000161328	LRRC56	56.1937	-0.0318793	1
ENSG00000279561	AL845472.2	234.111	-0.0318725	1
ENSG00000225026	AC091492.1	5.40079	-0.0318242	1
ENSG00000198918	RPL39	14832.7	-0.031805	1
ENSG00000152977	ZIC1	970.023	-0.0317857	1
ENSG00000136448	NMT1	5038.26	-0.0317689	1
ENSG00000148288	GBGT1	111.697	-0.0317541	1
ENSG00000272157	AC107373.2	20.3689	-0.031707	1
ENSG00000158077	NLRP14	5.28536	-0.0316681	1
ENSG00000176542	USF3	2656.33	-0.0316112	1
ENSG00000120049	KCNIP2	274.578	-0.0315545	1
ENSG00000120963	ZNF706	1492.74	-0.0314833	1
ENSG00000174912	METTL15P1	60.009	-0.0314722	1
ENSG00000164061	BSN	3271.25	-0.0314521	1
ENSG00000248671	AP003498.1	122.553	-0.0314303	1
ENSG00000259720	AC009562.1	3.3661	-0.031379	1
ENSG00000099817	POLR2E	2279.74	-0.0313776	1
ENSG00000090372	STRN4	3863.9	-0.0313672	1
ENSG00000162949	CAPN13	42.7361	-0.0313449	1
ENSG00000272906	AL353708.3	58.5954	-0.0312795	1
ENSG00000200534	SNORA33	43.0307	-0.0312782	1
ENSG00000113597	TRAPPC13	1213.92	-0.0312742	1
ENSG00000216813	AL358178.1	33.548	-0.0312467	1
ENSG00000274904	AC093512.1	33.3024	-0.0312428	1
ENSG00000075826	SEC31B	241.489	-0.031216	1
ENSG00000206127	GOLGA8O	32.0169	-0.0311788	1
ENSG00000215492	HNRNPA1P7	656.987	-0.031145	1
ENSG00000065457	ADAT1	3234.03	-0.0310517	1
ENSG00000173120	KDM2A	5611.74	-0.0310134	1
ENSG00000280163	AC040160.3	35.0004	-0.0310001	1
ENSG00000197324	LRP10	2379.51	-0.0309859	1
ENSG00000232199	RPL3P8	6.79945	-0.0309745	1
ENSG00000185946	RNPC3	598.556	-0.0309518	1
ENSG00000272516	AL158211.4	20.533	-0.0309044	1
ENSG00000150907	FOXO1	105.524	-0.0308886	1
ENSG00000180210	F2	7.64614	-0.0308853	1
ENSG00000286214	AUXG01000058.1	10.1409	-0.0308481	1
ENSG00000164916	FOXK1	8161.86	-0.0307388	1
ENSG00000134285	FKBP11	953.269	-0.0307352	1
ENSG00000063176	SPHK2	672.989	-0.0307164	1
ENSG00000217612	AL031119.1	4.12021	-0.0307106	1
ENSG00000249779	AC106800.2	4.80669	-0.0306587	1
ENSG00000234171	RNASEH1-AS1	648.639	-0.030455	1
ENSG00000240891	PLCXD2	716.887	-0.0304257	1
ENSG00000132275	RRP8	1612.45	-0.0303228	1
ENSG00000207223	AC090543.1	21.9541	-0.0303196	1
ENSG00000233690	EBAG9P1	19.359	-0.0302744	1
ENSG00000130921	C12orf65	657.024	-0.030246	1
ENSG00000089723	OTUB2	471.682	-0.0302445	1
ENSG00000213244	H3P4	200.54	-0.0302264	1
ENSG00000196227	FAM217B	1956.65	-0.030163	1
ENSG00000134186	PRPF38B	2245.52	-0.0301027	1
ENSG00000170191	NANP	637.974	-0.0301017	1
ENSG00000275835	TUBGCP5	1235.79	-0.0300958	1
ENSG00000198408	OGA	7194.05	-0.03004	1
ENSG00000153495	TEX29	13.1998	-0.0300211	1
ENSG00000198538	ZNF28	1474.88	-0.0300103	1
ENSG00000143222	UFC1	1723.89	-0.0299817	1
ENSG00000166855	CLPX	2114	-0.0299287	1
ENSG00000248712	CCDC153	14.3705	-0.0299182	1
ENSG00000286964	AL136169.1	139.915	-0.029914	1
ENSG00000106701	FSD1L	2024.5	-0.0298688	1
ENSG00000227495	KIF1C-AS1	7.5247	-0.0298351	1
ENSG00000067082	KLF6	2292.53	-0.0298309	1
ENSG00000105656	ELL	482.425	-0.0298065	1
ENSG00000089157	RPLP0	49051.7	-0.0297879	1
ENSG00000163904	SENP2	2755.85	-0.0297243	1
ENSG00000214050	FBXO16	235.532	-0.0296472	1
ENSG00000181638	ZFP41	790.679	-0.029646	1
ENSG00000261315	LARP4P	66.7641	-0.029615	1
ENSG00000196683	TOMM7	531.687	-0.0295833	1
ENSG00000136709	WDR33	4629.24	-0.0295593	1
ENSG00000227248	FAM155A-IT1	592.957	-0.0295501	1
ENSG00000287355	AL451123.2	50.7672	-0.0295437	1
ENSG00000246695	RASSF8-AS1	1078.52	-0.0295427	1
ENSG00000179933	C14orf119	1484.3	-0.029542	1
ENSG00000171311	EXOSC1	823.753	-0.0295241	1
ENSG00000083937	CHMP2B	399.502	-0.0295032	1
ENSG00000137814	HAUS2	2063.35	-0.0294801	1
ENSG00000134313	KIDINS220	14602.7	-0.0294638	1
ENSG00000139372	TDG	3356.82	-0.0294379	1
ENSG00000287897	AP000465.1	190.808	-0.0294242	1
ENSG00000272744	AC107214.2	37.4595	-0.0294057	1
ENSG00000272263	AC034198.2	81.9466	-0.0293794	1
ENSG00000226419	SLC16A1-AS1	722.884	-0.0293731	1
ENSG00000182095	TNRC18	7553.34	-0.0293277	1
ENSG00000128791	TWSG1	1286.03	-0.029298	1
ENSG00000163535	SGO2	1833.93	-0.0292947	1
ENSG00000224531	SMIM13	1617.76	-0.0292793	1
ENSG00000075399	VPS9D1	320.801	-0.0292515	1
ENSG00000207864	MIR27B	107.731	-0.0292449	1
ENSG00000100307	CBX7	111.06	-0.0292419	1
ENSG00000116922	C1orf109	1219.75	-0.0291719	1
ENSG00000089195	TRMT6	1987.3	-0.0290492	1
ENSG00000240435	RPS12P27	44.555	-0.0290048	1
ENSG00000213442	RPL18AP3	1376.28	-0.0289693	1
ENSG00000267454	ZNF582-AS1	41.7993	-0.028933	1
ENSG00000127463	EMC1	5016.13	-0.0288854	1
ENSG00000057608	GDI2	9336.64	-0.0288563	1
ENSG00000230487	PSMG3-AS1	921.964	-0.0288315	1
ENSG00000130023	ERMARD	688.648	-0.0288042	1
ENSG00000177359	AC024940.2	22.004	-0.0287915	1
ENSG00000229656	ITGB1-DT	60.7165	-0.028784	1
ENSG00000185056	C5orf47	5.21523	-0.0287745	1
ENSG00000170322	NFRKB	2635.08	-0.0287206	1
ENSG00000104205	SGK3	795.598	-0.0287076	1
ENSG00000136928	GABBR2	5.27898	-0.0286877	1
ENSG00000163539	CLASP2	11982.4	-0.0286788	1
ENSG00000185418	TARS3	780.685	-0.0285659	1
ENSG00000197472	ZNF695	599.371	-0.0285482	1
ENSG00000108561	C1QBP	5378.33	-0.0285466	1
ENSG00000168071	CCDC88B	27.2586	-0.0285454	1
ENSG00000237975	FLG-AS1	2.44285	-0.0285055	1
ENSG00000112365	ZBTB24	1031.75	-0.0285054	1
ENSG00000137955	RABGGTB	2826.4	-0.0285027	1
ENSG00000150779	TIMM8B	939.29	-0.0284009	1
ENSG00000223665	AC000058.1	2.0991	-0.0283825	1
ENSG00000125107	CNOT1	14353.7	-0.0283231	1
ENSG00000146802	TMEM168	2350.06	-0.0282646	1
ENSG00000222011	FAM185A	582.277	-0.0282383	1
ENSG00000110455	ACCS	501.9	-0.0282276	1
ENSG00000164604	GPR85	538.345	-0.0281564	1
ENSG00000144029	MRPS5	1546.25	-0.0281478	1
ENSG00000104131	EIF3J	2626.73	-0.0280997	1
ENSG00000145736	GTF2H2	1052.02	-0.0280745	1
ENSG00000112159	MDN1	14313.7	-0.028073	1
ENSG00000179943	FIZ1	581.286	-0.0280406	1
ENSG00000073712	FERMT2	9251.46	-0.0280244	1
ENSG00000088325	TPX2	6202.56	-0.0280151	1
ENSG00000229780	UBE2Q1-AS1	14.0097	-0.0279606	1
ENSG00000246331	AC010198.1	3.23199	-0.0279264	1
ENSG00000170759	KIF5B	15513.1	-0.0278812	1
ENSG00000175826	CTDNEP1	1252.5	-0.0278811	1
ENSG00000136813	ECPAS	7599.86	-0.0278695	1
ENSG00000197024	ZNF398	2743.89	-0.0278301	1
ENSG00000101752	MIB1	9839.67	-0.0277977	1
ENSG00000179152	TCAIM	1925.34	-0.0277647	1
ENSG00000104219	ZDHHC2	2314.1	-0.0277627	1
ENSG00000133313	CNDP2	2667.44	-0.0277256	1
ENSG00000137486	ARRB1	1598.57	-0.027643	1
ENSG00000198380	GFPT1	4888.53	-0.0276374	1
ENSG00000187239	FNBP1	3837.28	-0.0276113	1
ENSG00000251287	ALG1L2	12.6577	-0.027606	1
ENSG00000266751	MIR3661	62.578	-0.0275926	1
ENSG00000119720	NRDE2	2473.72	-0.0275296	1
ENSG00000284060	AC002472.2	61.9991	-0.0275065	1
ENSG00000259802	AC012640.4	127.358	-0.0274726	1
ENSG00000166352	C11orf74	517.849	-0.0274669	1
ENSG00000268061	NAPA-AS1	105.672	-0.0274561	1
ENSG00000197375	SLC22A5	622.476	-0.0273668	1
ENSG00000146386	ABRACL	303.624	-0.0273572	1
ENSG00000224885	EIPR1-IT1	144.936	-0.0273266	1
ENSG00000249626	AC024560.2	6.0851	-0.0272647	1
ENSG00000237651	C2orf74	71.6727	-0.0272589	1
ENSG00000141519	CCDC40	1091.79	-0.0272587	1
ENSG00000164008	C1orf50	486.049	-0.0272462	1
ENSG00000196865	NHLRC2	6136.28	-0.027231	1
ENSG00000203880	PCMTD2	3453.7	-0.0272299	1
ENSG00000128626	MRPS12	828.604	-0.0272227	1
ENSG00000119725	ZNF410	401.151	-0.0272153	1
ENSG00000060749	QSER1	11296.9	-0.0272142	1
ENSG00000250959	GLUD1P3	140.983	-0.0271845	1
ENSG00000064787	BCAS1	2.97568	-0.0271418	1
ENSG00000170088	TMEM192	1233.15	-0.0271376	1
ENSG00000123154	WDR83	345.767	-0.0271286	1
ENSG00000162585	FAAP20	2308.84	-0.0271181	1
ENSG00000148204	CRB2	15.7993	-0.0270942	1
ENSG00000283761	AC118553.2	119.014	-0.027085	1
ENSG00000198453	ZNF568	1035.75	-0.0270515	1
ENSG00000271147	ARMCX5-GPRASP2	384.034	-0.0270333	1
ENSG00000175155	YPEL2	644.762	-0.0269817	1
ENSG00000272077	AC124045.1	358.928	-0.0269728	1
ENSG00000080603	SRCAP	308.782	-0.0269702	1
ENSG00000100650	SRSF5	3336.92	-0.0269617	1
ENSG00000161542	PRPSAP1	2706.2	-0.0269511	1
ENSG00000105856	HBP1	3122.19	-0.0269441	1
ENSG00000111261	MANSC1	797.402	-0.0268817	1
ENSG00000136560	TANK	943.516	-0.026865	1
ENSG00000151718	WWC2	4157.04	-0.0268626	1
ENSG00000219163	HMGB1P20	4.99714	-0.0268235	1
ENSG00000171680	PLEKHG5	859.051	-0.0268179	1
ENSG00000100625	SIX4	265.516	-0.0267819	1
ENSG00000231194	FARP1-AS1	19.9845	-0.0267777	1
ENSG00000258783	KRT18P6	368.362	-0.0267209	1
ENSG00000196268	ZNF493	1143.26	-0.0267066	1
ENSG00000159723	AGRP	2.49088	-0.0266793	1
ENSG00000164627	KIF6	51.0099	-0.026672	1
ENSG00000288543	AL035409.2	58.9064	-0.0266435	1
ENSG00000189149	CRYM-AS1	66.0955	-0.0265431	1
ENSG00000213341	CHUK	2629.06	-0.026472	1
ENSG00000259826	AC072061.1	82.6439	-0.0264694	1
ENSG00000154328	NEIL2	1727.37	-0.0264665	1
ENSG00000197728	RPS26	7693.07	-0.0264482	1
ENSG00000100151	PICK1	401.586	-0.0264455	1
ENSG00000264956	AC138761.1	19.7903	-0.0264309	1
ENSG00000173598	NUDT4	2008.61	-0.0264275	1
ENSG00000133316	WDR74	1071.48	-0.0264131	1
ENSG00000228474	OST4	2838.7	-0.026388	1
ENSG00000243566	UPK3B	9.57179	-0.0263632	1
ENSG00000243175	RPSAP36	87.7253	-0.0263383	1
ENSG00000278576	AL162171.3	498.843	-0.0263307	1
ENSG00000260366	AC026803.1	5.15274	-0.026323	1
ENSG00000240731	AL139287.1	67.4175	-0.02632	1
ENSG00000177565	TBL1XR1	12483.6	-0.0263054	1
ENSG00000227540	AC016394.2	70.1219	-0.0262871	1
ENSG00000101266	CSNK2A1	11958.4	-0.0262814	1
ENSG00000165934	CPSF2	6044.94	-0.0262673	1
ENSG00000145246	ATP10D	1261.24	-0.02626	1
ENSG00000123575	FAM199X	3057.24	-0.0261931	1
ENSG00000166263	STXBP4	2628.66	-0.0261663	1
ENSG00000204386	NEU1	1035.8	-0.0261573	1
ENSG00000262879	AC005670.3	4430.39	-0.0261528	1
ENSG00000061794	MRPS35	1831.32	-0.0261417	1
ENSG00000225213	AC073367.1	41.4973	-0.0261282	1
ENSG00000143653	SCCPDH	2049.52	-0.0261064	1
ENSG00000208028	MIR616	16.8938	-0.026086	1
ENSG00000087191	PSMC5	3438.23	-0.0260692	1
ENSG00000185033	SEMA4B	1406.99	-0.0260579	1
ENSG00000100056	ESS2	690.255	-0.0260296	1
ENSG00000157895	C12orf43	754.438	-0.0260292	1
ENSG00000282911	DUX4L35	3.38865	-0.0259809	1
ENSG00000112282	MED23	2373.4	-0.0259692	1
ENSG00000092931	MFSD11	2171.83	-0.0259592	1
ENSG00000263956	NBPF11	1655.45	-0.0259578	1
ENSG00000137992	DBT	2834.1	-0.0259298	1
ENSG00000277159	AL139384.2	137.656	-0.025894	1
ENSG00000197077	KIAA1671	3029.26	-0.0258854	1
ENSG00000165119	HNRNPK	22148.5	-0.0258485	1
ENSG00000178425	NT5DC1	1016.55	-0.0258104	1
ENSG00000126870	WDR60	2032.62	-0.0257462	1
ENSG00000241596	AC092468.1	26.8424	-0.0256828	1
ENSG00000108669	CYTH1	3695.77	-0.0256023	1
ENSG00000100532	CGRRF1	637.081	-0.0255981	1
ENSG00000157538	VPS26C	3482.89	-0.0255809	1
ENSG00000049769	PPP1R3F	564.746	-0.025579	1
ENSG00000163013	FBXO41	1383.72	-0.0255235	1
ENSG00000270996	AC005034.5	13.9458	-0.0255014	1
ENSG00000182621	PLCB1	1041.37	-0.0254871	1
ENSG00000175061	SNHG29	10226.5	-0.0254773	1
ENSG00000142453	CARM1	2228.91	-0.0254677	1
ENSG00000117751	PPP1R8	2062.35	-0.0254584	1
ENSG00000279384	AC080188.2	116.287	-0.0254455	1
ENSG00000180573	H2AC6	2900.58	-0.0254008	1
ENSG00000132254	ARFIP2	2007.47	-0.0253917	1
ENSG00000143363	PRUNE1	1565.87	-0.0253276	1
ENSG00000261971	MMP25-AS1	91.5072	-0.0253055	1
ENSG00000165259	HDX	1092.43	-0.0252741	1
ENSG00000206633	SNORA80B	25.8015	-0.0252707	1
ENSG00000170310	STX8	329.202	-0.0252546	1
ENSG00000141349	G6PC3	1749.23	-0.0252534	1
ENSG00000270130	AC068790.7	198.09	-0.0252044	1
ENSG00000101098	RIMS4	2625.72	-0.0251723	1
ENSG00000214176	PLEKHM1P1	1157.03	-0.0251713	1
ENSG00000104885	DOT1L	3417.66	-0.0251081	1
ENSG00000163017	ACTG2	11.0675	-0.0250603	1
ENSG00000108384	RAD51C	1858.94	-0.0249947	1
ENSG00000255409	RSF1-IT1	44.2208	-0.0249802	1
ENSG00000225094	SETP20	9.31153	-0.0249754	1
ENSG00000184302	SIX6	196.177	-0.0249664	1
ENSG00000244274	DBNDD2	43.7987	-0.0248781	1
ENSG00000204574	ABCF1	4778.66	-0.0248429	1
ENSG00000277149	TYW1B	356.908	-0.0248255	1
ENSG00000152240	HAUS1	917.196	-0.0248222	1
ENSG00000100865	CINP	918.248	-0.0248173	1
ENSG00000278198	AC011043.3	2.63796	-0.0247923	1
ENSG00000178074	C2orf69	1107.07	-0.0247841	1
ENSG00000186318	BACE1	4632.59	-0.024782	1
ENSG00000172340	SUCLG2	1022.04	-0.0247607	1
ENSG00000230366	DSCR9	23.088	-0.0247509	1
ENSG00000153029	MR1	93.0885	-0.0247293	1
ENSG00000271254	AC240274.1	2969.73	-0.0246968	1
ENSG00000196150	ZNF250	1250.11	-0.0246868	1
ENSG00000107341	UBE2R2	3816.24	-0.0246732	1
ENSG00000163491	NEK10	180.917	-0.0246388	1
ENSG00000158019	BABAM2	761.79	-0.0245831	1
ENSG00000028839	TBPL1	1447.97	-0.0245559	1
ENSG00000196850	PPTC7	1640.23	-0.024517	1
ENSG00000155016	CYP2U1	1328.86	-0.0244897	1
ENSG00000248927	AC114284.1	44.5691	-0.0244773	1
ENSG00000173545	ZNF622	812.594	-0.0244731	1
ENSG00000004809	SLC22A16	3.22357	-0.0244616	1
ENSG00000273096	AL021707.8	9.50528	-0.0244286	1
ENSG00000171735	CAMTA1	2773.62	-0.024382	1
ENSG00000117859	OSBPL9	3693.67	-0.0243705	1
ENSG00000204619	PPP1R11	1416.94	-0.0243298	1
ENSG00000257530	AC048344.1	10.4208	-0.0243221	1
ENSG00000278462	AL359880.1	38.5092	-0.0242328	1
ENSG00000165821	SALL2	2091.46	-0.0242253	1
ENSG00000186312	CA5BP1	1004.3	-0.0241935	1
ENSG00000178700	DHFR2	448.708	-0.0241891	1
ENSG00000042753	AP2S1	2772.8	-0.0241754	1
ENSG00000169760	NLGN1	425.394	-0.0241652	1
ENSG00000213672	NCKIPSD	991.563	-0.0241384	1
ENSG00000279757	AC132068.1	25.8397	-0.0241079	1
ENSG00000249264	EEF1A1P9	3.83301	-0.0240965	1
ENSG00000254681	PKD1P5	71.0125	-0.02405	1
ENSG00000228175	GEMIN8P4	43.4655	-0.0240039	1
ENSG00000248780	ARL4AP2	11.7999	-0.0239835	1
ENSG00000136286	MYO1G	114.53	-0.0239791	1
ENSG00000277589	AC244093.4	47.817	-0.0239267	1
ENSG00000139546	TARBP2	675.964	-0.0239213	1
ENSG00000205808	PLPP6	537.746	-0.0239207	1
ENSG00000166900	STX3	1152.56	-0.0239015	1
ENSG00000258749	AL110504.1	36.9599	-0.0238816	1
ENSG00000186010	NDUFA13	82.0616	-0.0238702	1
ENSG00000181754	AMIGO1	322.881	-0.0238671	1
ENSG00000215838	AL451074.2	8.55544	-0.0238553	1
ENSG00000169251	NMD3	2913.72	-0.0238461	1
ENSG00000104361	NIPAL2	354.604	-0.0238106	1
ENSG00000132824	SERINC3	2770.06	-0.0237844	1
ENSG00000134297	PLEKHA8P1	311.02	-0.0237192	1
ENSG00000006007	GDE1	2382.86	-0.0237026	1
ENSG00000147955	SIGMAR1	1206.56	-0.0235632	1
ENSG00000263585	AC145207.4	64.9532	-0.0235446	1
ENSG00000237357	BX088651.4	68.4336	-0.0235388	1
ENSG00000174996	KLC2	2205.15	-0.0235311	1
ENSG00000123066	MED13L	7453.55	-0.0234843	1
ENSG00000197622	CDC42SE1	8035.36	-0.0234807	1
ENSG00000243373	RN7SL173P	50.2713	-0.0234785	1
ENSG00000170037	CNTROB	1090.01	-0.0234433	1
ENSG00000013563	DNASE1L1	450.311	-0.023443	1
ENSG00000160679	CHTOP	4531.1	-0.023432	1
ENSG00000153914	SREK1	5627.73	-0.023394	1
ENSG00000217416	ISCA1P1	21.646	-0.0233878	1
ENSG00000279212	AL390961.3	14.1347	-0.0233821	1
ENSG00000263606	AP000919.1	77.1044	-0.0233464	1
ENSG00000185246	PRPF39	831.589	-0.0233026	1
ENSG00000065548	ZC3H15	2622.25	-0.0232868	1
ENSG00000167283	ATP5MG	334.262	-0.0232657	1
ENSG00000261790	AC005606.2	30.4849	-0.0231924	1
ENSG00000104529	EEF1D	5326.15	-0.0231783	1
ENSG00000226386	PARD3-AS1	2.43595	-0.0231329	1
ENSG00000169136	ATF5	160.65	-0.0231282	1
ENSG00000175221	MED16	1570.52	-0.0231168	1
ENSG00000171243	SOSTDC1	53.7667	-0.0230776	1
ENSG00000166949	SMAD3	1722.96	-0.0230673	1
ENSG00000100883	SRP54	2888.58	-0.0230497	1
ENSG00000161526	SAP30BP	2666.16	-0.0230279	1
ENSG00000248487	ABHD14A	50.9508	-0.0230204	1
ENSG00000157426	AASDH	1337.03	-0.0229886	1
ENSG00000277342	AC048344.4	131.113	-0.0229723	1
ENSG00000010818	HIVEP2	3667.02	-0.0229385	1
ENSG00000171943	SRGAP2C	557.16	-0.0228585	1
ENSG00000151233	GXYLT1	2849.3	-0.022851	1
ENSG00000285926	AC005082.2	14.2776	-0.0228446	1
ENSG00000111850	SMIM8	512.811	-0.0227587	1
ENSG00000168495	POLR3D	4134.76	-0.0227053	1
ENSG00000227232	WASH7P	176.85	-0.0226892	1
ENSG00000183346	CABCOCO1	131.134	-0.0226865	1
ENSG00000223482	NUTM2A-AS1	3236.11	-0.022621	1
ENSG00000257576	HSPD1P4	14.139	-0.0226017	1
ENSG00000157152	SYN2	1590.05	-0.0225607	1
ENSG00000251224	CNOT10-AS1	6.83755	-0.0225589	1
ENSG00000138442	WDR12	3080.71	-0.0225582	1
ENSG00000242479	AC109992.1	5.31665	-0.0225257	1
ENSG00000176293	ZNF135	35.682	-0.0224908	1
ENSG00000154380	ENAH	14467.3	-0.0224727	1
ENSG00000109576	AADAT	799.101	-0.0224699	1
ENSG00000185519	FAM131C	38.1019	-0.0224672	1
ENSG00000182979	MTA1	4598.68	-0.0224309	1
ENSG00000185480	PARPBP	1499.31	-0.022424	1
ENSG00000188092	GPR89B	412.47	-0.0224223	1
ENSG00000100814	CCNB1IP1	3072.16	-0.0224197	1
ENSG00000213523	SRA1	1983.04	-0.0223705	1
ENSG00000279759	AC118344.4	259.584	-0.0223381	1
ENSG00000143374	TARS2	1651.91	-0.0223096	1
ENSG00000162430	SELENON	3318.32	-0.0222662	1
ENSG00000105700	KXD1	1902.97	-0.0222197	1
ENSG00000123094	RASSF8	3841.78	-0.0222103	1
ENSG00000147419	CCDC25	2306.78	-0.0221529	1
ENSG00000123570	RAB9B	228.802	-0.0221237	1
ENSG00000252906	SCARNA3	114.847	-0.0221049	1
ENSG00000205060	SLC35B4	8168.34	-0.0220526	1
ENSG00000249684	AC106795.2	30.3872	-0.0220455	1
ENSG00000015532	XYLT2	1028.34	-0.0220271	1
ENSG00000277775	H3C7	4239.23	-0.0220181	1
ENSG00000152409	JMY	1600.86	-0.022018	1
ENSG00000273816	AC005695.3	5.79041	-0.0220178	1
ENSG00000117616	RSRP1	1885.65	-0.0219928	1
ENSG00000040199	PHLPP2	2088.1	-0.021928	1
ENSG00000143545	RAB13	241.056	-0.0218925	1
ENSG00000181038	METTL23	631.322	-0.0218872	1
ENSG00000186026	ZNF284	505.182	-0.0218677	1
ENSG00000200882	RNU6-681P	60.9049	-0.0218283	1
ENSG00000159685	CHCHD6	400.029	-0.0218184	1
ENSG00000179912	R3HDM2	1118.71	-0.021802	1
ENSG00000230042	AK3P3	50.1117	-0.021795	1
ENSG00000163719	MTMR14	1710.29	-0.021732	1
ENSG00000158850	B4GALT3	2334.73	-0.0216776	1
ENSG00000199497	RNU1-94P	9.13667	-0.0216616	1
ENSG00000206656	SNORD116-17	9.53284	-0.0216581	1
ENSG00000067191	CACNB1	461.36	-0.0216493	1
ENSG00000078304	PPP2R5C	12110.2	-0.0216384	1
ENSG00000075188	NUP37	1106.49	-0.0216014	1
ENSG00000101811	CSTF2	1127.04	-0.0215704	1
ENSG00000286015	CR589904.2	18.9425	-0.021503	1
ENSG00000279948	AC008895.1	378.404	-0.0214734	1
ENSG00000138463	SLC49A4	824.633	-0.0214286	1
ENSG00000103495	MAZ	5571.01	-0.0214199	1
ENSG00000253989	IGHVIII-38-1	53.798	-0.0213782	1
ENSG00000168894	RNF181	653.954	-0.0213472	1
ENSG00000138138	ATAD1	5193.72	-0.0213158	1
ENSG00000251667	BRCC3P1	68.6513	-0.0213156	1
ENSG00000169045	HNRNPH1	14836.2	-0.0213067	1
ENSG00000073464	CLCN4	1296.38	-0.0213041	1
ENSG00000133895	MEN1	1382.82	-0.0212457	1
ENSG00000086475	SEPHS1	3774.08	-0.0211439	1
ENSG00000123444	KBTBD4	917.568	-0.0210267	1
ENSG00000145794	MEGF10	14.5909	-0.0210226	1
ENSG00000248919	ATP5MF-PTCD1	26.2163	-0.0209297	1
ENSG00000165959	CLMN	756.414	-0.0209062	1
ENSG00000004799	PDK4	97.2891	-0.0208968	1
ENSG00000164039	BDH2	554.779	-0.0208867	1
ENSG00000101639	CEP192	5164.7	-0.0208293	1
ENSG00000269938	AC068790.2	163.322	-0.0208237	1
ENSG00000006695	COX10	1056.7	-0.0208223	1
ENSG00000162426	SLC45A1	138.167	-0.0207974	1
ENSG00000186472	PCLO	5462.57	-0.0207808	1
ENSG00000137815	RTF1	3300.63	-0.020774	1
ENSG00000272345	AL031775.1	52.6198	-0.0207653	1
ENSG00000197782	ZNF780A	2280.9	-0.0207448	1
ENSG00000115816	CEBPZ	6071.82	-0.0207133	1
ENSG00000258932	AL390334.1	74.5624	-0.0207015	1
ENSG00000110911	SLC11A2	2704.44	-0.0206833	1
ENSG00000269925	Z98884.2	99.228	-0.0206224	1
ENSG00000161921	CXCL16	42.9556	-0.0205816	1
ENSG00000278941	SMG6-IT1	29.8323	-0.0205755	1
ENSG00000163660	CCNL1	3414.99	-0.0204925	1
ENSG00000096746	HNRNPH3	4546.45	-0.0204909	1
ENSG00000140382	HMG20A	2840.69	-0.0204609	1
ENSG00000077147	TM9SF3	10844.9	-0.0204603	1
ENSG00000275741	AL162497.1	72.0301	-0.0203988	1
ENSG00000157212	PAXIP1	1395.65	-0.0203978	1
ENSG00000078140	UBE2K	4307.89	-0.0203631	1
ENSG00000121211	MND1	357.059	-0.0203579	1
ENSG00000006062	MAP3K14	551.057	-0.020338	1
ENSG00000233668	AL353662.2	6.3981	-0.0203343	1
ENSG00000122705	CLTA	2913.85	-0.0203004	1
ENSG00000211455	STK38L	1942.71	-0.0202865	1
ENSG00000013441	CLK1	2516.39	-0.0202801	1
ENSG00000224418	STK24-AS1	49.1692	-0.0202414	1
ENSG00000170653	ATF7	1545.2	-0.0202216	1
ENSG00000233893	EZR-AS1	26.6416	-0.0202065	1
ENSG00000104825	NFKBIB	561.039	-0.0201858	1
ENSG00000251235	SNRPCP2	5.06267	-0.0201456	1
ENSG00000269343	ZNF587B	1975.57	-0.0201124	1
ENSG00000273189	AC010619.3	6.04474	-0.0200804	1
ENSG00000197016	ZNF470	1572.05	-0.0200362	1
ENSG00000235597	LINC01102	419.925	-0.0200044	1
ENSG00000114738	MAPKAPK3	908.945	-0.0199963	1
ENSG00000076650	GPATCH1	685.269	-0.0199846	1
ENSG00000118620	ZNF430	803.733	-0.0199544	1
ENSG00000166200	COPS2	3906.32	-0.0199352	1
ENSG00000273192	AL671710.1	138.197	-0.0199108	1
ENSG00000104517	UBR5	14744	-0.019844	1
ENSG00000034510	TMSB10	4554.79	-0.0197737	1
ENSG00000151240	DIP2C	3116.99	-0.019699	1
ENSG00000215840	AL592295.1	26.2387	-0.0196885	1
ENSG00000260796	AC145285.3	62.5946	-0.0196135	1
ENSG00000140988	RPS2	21597	-0.0195946	1
ENSG00000225755	AL451063.1	39.3636	-0.0195808	1
ENSG00000272716	AL121658.1	46.4809	-0.0195752	1
ENSG00000140391	TSPAN3	7618.18	-0.0195485	1
ENSG00000133997	MED6	1146.88	-0.0195208	1
ENSG00000182224	CYB5D1	89.1194	-0.0195024	1
ENSG00000198105	ZNF248	1465.55	-0.0194794	1
ENSG00000230551	AC021078.1	1799.48	-0.0194609	1
ENSG00000186185	KIF18B	2377.64	-0.019443	1
ENSG00000087586	AURKA	1875.82	-0.0194068	1
ENSG00000069696	DRD4	94.6902	-0.019355	1
ENSG00000155827	RNF20	3651.48	-0.0193495	1
ENSG00000230498	AL035409.1	78.2849	-0.0193475	1
ENSG00000256667	KLRA1P	183.384	-0.0193452	1
ENSG00000275297	AL162731.1	13.104	-0.0193214	1
ENSG00000150760	DOCK1	6007.67	-0.0192901	1
ENSG00000141753	IGFBP4	2127.76	-0.0192708	1
ENSG00000274180	NATD1	548.708	-0.0192619	1
ENSG00000241506	PSMC1P1	23.2368	-0.0192591	1
ENSG00000272812	AC004908.2	98.7391	-0.0192483	1
ENSG00000252568	RNU7-28P	13.0991	-0.0192461	1
ENSG00000275489	C17orf98	2.33725	-0.0192442	1
ENSG00000248734	AC008906.1	23.6646	-0.0191268	1
ENSG00000241057	AC004951.3	16.2957	-0.0190978	1
ENSG00000257242	LINC01619	196.03	-0.0190954	1
ENSG00000137145	DENND4C	3450.74	-0.0190563	1
ENSG00000265840	AC010761.5	22.6306	-0.0190357	1
ENSG00000153443	UBALD1	375.642	-0.0190231	1
ENSG00000169981	ZNF35	1810.9	-0.0190231	1
ENSG00000256351	AC007834.2	17.6079	-0.0189484	1
ENSG00000126458	RRAS	198.379	-0.0189251	1
ENSG00000279066	HEXD-IT1	37.0172	-0.018922	1
ENSG00000140577	CRTC3	2342.73	-0.0189094	1
ENSG00000264099	MIR4803	52.8936	-0.0188977	1
ENSG00000152818	UTRN	191.612	-0.0188461	1
ENSG00000135457	TFCP2	1924.39	-0.018827	1
ENSG00000105866	SP4	2235.16	-0.0188132	1
ENSG00000065243	PKN2	2800.46	-0.0188033	1
ENSG00000068784	SRBD1	1948	-0.0187956	1
ENSG00000103510	KAT8	1394.74	-0.0187835	1
ENSG00000139496	NUP58	6628.92	-0.0187818	1
ENSG00000089916	GPATCH2L	6707.7	-0.0187594	1
ENSG00000087258	GNAO1	3615.6	-0.0187586	1
ENSG00000150455	TIRAP	522.504	-0.0187138	1
ENSG00000263884	AP000845.1	77.1941	-0.0187117	1
ENSG00000217767	NDUFAB1P1	16.6349	-0.0186796	1
ENSG00000184743	ATL3	3964.37	-0.0185834	1
ENSG00000188807	TMEM201	1848.39	-0.0185553	1
ENSG00000183891	TTC32	360.068	-0.0185355	1
ENSG00000137871	ZNF280D	1427.46	-0.0184751	1
ENSG00000172939	OXSR1	4176.15	-0.018425	1
ENSG00000149483	TMEM138	1455.02	-0.0184156	1
ENSG00000214013	GANC	971.507	-0.0183843	1
ENSG00000287507	AP001053.1	4.65028	-0.0183589	1
ENSG00000198265	HELZ	11517.2	-0.0183586	1
ENSG00000104731	KLHDC4	2203.33	-0.0183586	1
ENSG00000163618	CADPS	327.525	-0.0183489	1
ENSG00000228423	AL357552.3	83.6609	-0.0182905	1
ENSG00000163072	NOSTRIN	14.732	-0.0182786	1
ENSG00000100485	SOS2	3271.94	-0.0182471	1
ENSG00000112146	FBXO9	2077.35	-0.0182341	1
ENSG00000198948	MFAP3L	865.927	-0.0181434	1
ENSG00000100325	ASCC2	2006.46	-0.0181349	1
ENSG00000265855	MIR4514	5.1301	-0.0180296	1
ENSG00000218891	ZNF579	418.91	-0.018022	1
ENSG00000143340	FAM163A	6497.76	-0.0180118	1
ENSG00000185666	SYN3	160.09	-0.0179814	1
ENSG00000163636	PSMD6	2391.17	-0.0179516	1
ENSG00000225022	UBE2D3P1	36.7748	-0.0179101	1
ENSG00000121653	MAPK8IP1	3624.74	-0.0178831	1
ENSG00000230751	AC007036.2	51.0481	-0.0178775	1
ENSG00000197021	CXorf40B	494.413	-0.0178159	1
ENSG00000276863	AC124319.2	25.8475	-0.017814	1
ENSG00000161217	PCYT1A	2416.58	-0.0178122	1
ENSG00000112078	KCTD20	10791.3	-0.0177895	1
ENSG00000102780	DGKH	4204.3	-0.0177476	1
ENSG00000173436	MICOS10	617.332	-0.0177257	1
ENSG00000087116	ADAMTS2	1058.91	-0.0177107	1
ENSG00000116128	BCL9	3721.95	-0.0177043	1
ENSG00000253476	AC091185.1	81.2639	-0.0176131	1
ENSG00000135018	UBQLN1	7333.9	-0.0176014	1
ENSG00000240207	AC080013.1	466.132	-0.0175361	1
ENSG00000160271	RALGDS	444.214	-0.0175143	1
ENSG00000212607	SNORA3B	6.6853	-0.0175045	1
ENSG00000267439	AD000671.3	15.2366	-0.0174407	1
ENSG00000207996	MIR301A	10.3889	-0.0173478	1
ENSG00000165572	KBTBD6	1465.23	-0.0173379	1
ENSG00000279137	AL356309.3	7.41108	-0.0173223	1
ENSG00000165804	ZNF219	1746.12	-0.0172169	1
ENSG00000205913	SRRM2-AS1	177.976	-0.0171502	1
ENSG00000013583	HEBP1	331.268	-0.0171341	1
ENSG00000124217	MOCS3	935.159	-0.0171099	1
ENSG00000101493	ZNF516	3076.64	-0.0170804	1
ENSG00000283084	AC026634.2	2.59153	-0.0170161	1
ENSG00000121577	POPDC2	1060.64	-0.0170056	1
ENSG00000260123	AC013565.1	15.3345	-0.0169869	1
ENSG00000249857	AC027338.2	3.10753	-0.016977	1
ENSG00000206786	RNU6-701P	14.8441	-0.0169372	1
ENSG00000271414	AC093107.2	24.5364	-0.0169288	1
ENSG00000130383	FUT5	8.57075	-0.0169269	1
ENSG00000126460	PRRG2	17.2105	-0.0168785	1
ENSG00000132600	PRMT7	1185.31	-0.0168707	1
ENSG00000146830	GIGYF1	2733.06	-0.0168465	1
ENSG00000094975	SUCO	6256.64	-0.0168189	1
ENSG00000265432	MIR4308	42.4799	-0.0168186	1
ENSG00000119638	NEK9	7694.23	-0.0167725	1
ENSG00000185477	GPRIN3	606.637	-0.0167657	1
ENSG00000100228	RAB36	688.714	-0.0167298	1
ENSG00000000460	C1orf112	2556.42	-0.0166387	1
ENSG00000104907	TRMT1	850.921	-0.0166255	1
ENSG00000126261	UBA2	8053.67	-0.0166216	1
ENSG00000120158	RCL1	1458.43	-0.016615	1
ENSG00000279873	LINC01126	145.257	-0.0165723	1
ENSG00000255417	MTCO2P15	19.056	-0.0165581	1
ENSG00000234345	AC234782.2	58.7639	-0.0165511	1
ENSG00000280924	LINC00628	4.13979	-0.0165285	1
ENSG00000231187	AL356056.2	58.5455	-0.0165276	1
ENSG00000132541	RIDA	314.704	-0.0164569	1
ENSG00000221614	MIR1185-2	2.87792	-0.0164141	1
ENSG00000109255	NMU	294.422	-0.0164049	1
ENSG00000185009	AP3M1	4240.41	-0.0163957	1
ENSG00000167635	ZNF146	4563.77	-0.0163787	1
ENSG00000170266	GLB1	2323.6	-0.0163641	1
ENSG00000086289	EPDR1	1509.47	-0.0163639	1
ENSG00000141002	TCF25	1309.83	-0.0163629	1
ENSG00000181789	COPG1	5520.15	-0.0163558	1
ENSG00000229180	AC006001.3	2566.27	-0.0163172	1
ENSG00000273797	AL133445.2	24.1291	-0.0162028	1
ENSG00000001036	FUCA2	1040.57	-0.0161834	1
ENSG00000182318	ZSCAN22	605.722	-0.0161629	1
ENSG00000078081	LAMP3	19.8703	-0.0161368	1
ENSG00000171456	ASXL1	7937.96	-0.016045	1
ENSG00000033800	PIAS1	2220.48	-0.0160359	1
ENSG00000006468	ETV1	1436.91	-0.0160268	1
ENSG00000180953	ST20	294.801	-0.016018	1
ENSG00000037749	MFAP3	3838.54	-0.0159852	1
ENSG00000130150	MOSPD2	637.316	-0.0159642	1
ENSG00000235888	AF064858.1	16.4218	-0.0159349	1
ENSG00000068097	HEATR6	3499.2	-0.0158444	1
ENSG00000106261	ZKSCAN1	18075.9	-0.0158338	1
ENSG00000236908	LINC02827	4.83677	-0.0158122	1
ENSG00000198162	MAN1A2	4464.29	-0.0158066	1
ENSG00000242498	ARPIN	1078.92	-0.01579	1
ENSG00000280118	AC090983.1	43.5294	-0.0157574	1
ENSG00000157703	SVOPL	46.8617	-0.015654	1
ENSG00000145782	ATG12	2827.85	-0.0156533	1
ENSG00000234636	MED14OS	9.18175	-0.0156253	1
ENSG00000078804	TP53INP2	1252.91	-0.0155683	1
ENSG00000170485	NPAS2	254.329	-0.0154393	1
ENSG00000073605	GSDMB	406.487	-0.0153841	1
ENSG00000104671	DCTN6	324.326	-0.0152984	1
ENSG00000184194	GPR173	1460.97	-0.0152536	1
ENSG00000126603	GLIS2	557.539	-0.015252	1
ENSG00000155970	MICU3	563.03	-0.0152453	1
ENSG00000259291	ZNF710-AS1	401.818	-0.0152181	1
ENSG00000233799	AC139887.1	57.6697	-0.0151826	1
ENSG00000187720	THSD4	1449.75	-0.0151725	1
ENSG00000272256	AC044849.1	94.1351	-0.0151148	1
ENSG00000173327	MAP3K11	1479.7	-0.0150338	1
ENSG00000114107	CEP70	974.847	-0.0150199	1
ENSG00000124549	BTN2A3P	209.155	-0.0150049	1
ENSG00000287961	AC020911.4	16.5806	-0.014978	1
ENSG00000116793	PHTF1	2982.02	-0.0149457	1
ENSG00000274828	AC068473.5	306.071	-0.0149379	1
ENSG00000233018	AL732292.1	3.1189	-0.0148068	1
ENSG00000105176	URI1	2928.49	-0.0146842	1
ENSG00000273702	AC091271.1	91.7777	-0.0146672	1
ENSG00000198681	MAGEA1	2.36813	-0.0146444	1
ENSG00000100461	RBM23	3564.52	-0.0146224	1
ENSG00000079313	REXO1	1861.5	-0.0145585	1
ENSG00000218632	RPL7P28	2.71145	-0.014547	1
ENSG00000095319	NUP188	5455	-0.0145427	1
ENSG00000174695	TMEM167A	5563.21	-0.0145139	1
ENSG00000185728	YTHDF3	5386.02	-0.0145087	1
ENSG00000143257	NR1I3	7.63233	-0.0144729	1
ENSG00000115944	COX7A2L	2606.35	-0.0144682	1
ENSG00000126814	TRMT5	1610.43	-0.0144181	1
ENSG00000128915	ICE2	4875.89	-0.0144011	1
ENSG00000151893	CACUL1	6746.4	-0.0143893	1
ENSG00000206559	ZCWPW2	68.708	-0.0143713	1
ENSG00000001497	LAS1L	1841.57	-0.0143455	1
ENSG00000213189	BTF3L4P2	198.096	-0.0143194	1
ENSG00000101558	VAPA	3549.53	-0.0141344	1
ENSG00000165060	FXN	412.37	-0.0140741	1
ENSG00000233382	NKAPP1	127.113	-0.014074	1
ENSG00000005882	PDK2	783.325	-0.0139642	1
ENSG00000278129	ZNF8	2621.44	-0.0139332	1
ENSG00000138101	DTNB	1203.36	-0.0139114	1
ENSG00000075218	GTSE1	2693.96	-0.0138809	1
ENSG00000132801	ZSWIM3	381.104	-0.0138396	1
ENSG00000199740	AC008121.1	6.14326	-0.0138035	1
ENSG00000196312	MFSD14C	5881.33	-0.0137692	1
ENSG00000014824	SLC30A9	6076.23	-0.0137079	1
ENSG00000011426	ANLN	6205.08	-0.0136005	1
ENSG00000086758	HUWE1	32027.1	-0.0135939	1
ENSG00000287002	AL589644.1	9.28899	-0.013566	1
ENSG00000272610	MAGI1-IT1	91.4666	-0.0135502	1
ENSG00000135052	GOLM1	3287.95	-0.0135238	1
ENSG00000128581	IFT22	2010.57	-0.0135056	1
ENSG00000107949	BCCIP	1745.83	-0.013463	1
ENSG00000103227	LMF1	327.977	-0.0134059	1
ENSG00000111144	LTA4H	3470.95	-0.0133758	1
ENSG00000263526	MIR378G	11.8643	-0.0133572	1
ENSG00000182324	KCNJ14	370.132	-0.0133356	1
ENSG00000109381	ELF2	2572.8	-0.0133323	1
ENSG00000271011	AC010680.3	119.182	-0.0133273	1
ENSG00000161692	DBF4B	945.251	-0.0132842	1
ENSG00000136381	IREB2	9663.46	-0.0132279	1
ENSG00000214439	FAM185BP	251.632	-0.0132098	1
ENSG00000242247	ARFGAP3	639.608	-0.0131933	1
ENSG00000185049	NELFA	1172.07	-0.0130811	1
ENSG00000105810	CDK6	43298	-0.013072	1
ENSG00000117151	CTBS	561.642	-0.0130608	1
ENSG00000203279	AL590705.1	27.2011	-0.0130531	1
ENSG00000255200	PGAM1P8	28.9807	-0.0130259	1
ENSG00000006625	GGCT	397.905	-0.0130214	1
ENSG00000285984	AC009301.1	35.0905	-0.0129646	1
ENSG00000144524	COPS7B	1876.4	-0.01294	1
ENSG00000079101	CLUL1	49.7073	-0.0128993	1
ENSG00000257475	AC068888.2	130.384	-0.0128986	1
ENSG00000274641	H2BC17	3195.3	-0.0128885	1
ENSG00000146966	DENND2A	1822.72	-0.0128185	1
ENSG00000164403	SHROOM1	149.967	-0.0127922	1
ENSG00000124406	ATP8A1	6765.28	-0.0127847	1
ENSG00000153208	MERTK	960.03	-0.0127223	1
ENSG00000156239	N6AMT1	1694.11	-0.0127107	1
ENSG00000145388	METTL14	1763.52	-0.0127076	1
ENSG00000251934	RNU6-1143P	20.6552	-0.0126937	1
ENSG00000135913	USP37	3731.38	-0.0126782	1
ENSG00000278431	AC243547.2	31.3986	-0.0126691	1
ENSG00000272370	AC092354.2	12.3795	-0.0126159	1
ENSG00000280228	AC079753.1	11.0492	-0.0125916	1
ENSG00000248228	SLIT2-IT1	4.21388	-0.0125561	1
ENSG00000180574	EIF2S3B	271.491	-0.012535	1
ENSG00000250979	AC022905.1	2656.73	-0.0124405	1
ENSG00000197467	COL13A1	7.33547	-0.0124336	1
ENSG00000100106	TRIOBP	2543.42	-0.0124325	1
ENSG00000189283	FHIT	165.479	-0.0124221	1
ENSG00000151651	ADAM8	162.909	-0.0124039	1
ENSG00000261649	GOLGA6L7	2.82114	-0.0123624	1
ENSG00000188878	FBF1	205.861	-0.0123285	1
ENSG00000198824	CHAMP1	2765.13	-0.0123182	1
ENSG00000183431	SF3A3	3573.36	-0.0123177	1
ENSG00000269743	SLC25A53	419.144	-0.0122958	1
ENSG00000196090	PTPRT	7.46029	-0.0122624	1
ENSG00000237827	RPS15AP29	42.198	-0.0122488	1
ENSG00000110025	SNX15	38.3963	-0.0122412	1
ENSG00000267587	AC090241.1	78.201	-0.0122287	1
ENSG00000024526	DEPDC1	3523.03	-0.0122214	1
ENSG00000243574	AC006148.2	4.03633	-0.0121417	1
ENSG00000238035	AC138035.1	219.219	-0.0121304	1
ENSG00000177453	NIM1K	18.3642	-0.012122	1
ENSG00000285441	SOD2	3.41423	-0.0121011	1
ENSG00000236184	TCEA1P4	67.7128	-0.0120849	1
ENSG00000170606	HSPA4	10604.7	-0.0120822	1
ENSG00000163704	PRRT3	394.65	-0.0120793	1
ENSG00000272335	AC093297.2	444.096	-0.0120554	1
ENSG00000198780	FAM169A	1813.5	-0.0120478	1
ENSG00000227704	AL354892.1	52.9289	-0.012041	1
ENSG00000140307	GTF2A2	2195.51	-0.0120298	1
ENSG00000081870	HSPB11	536.957	-0.0120281	1
ENSG00000175764	TTLL11	425.186	-0.01202	1
ENSG00000029363	BCLAF1	11387.7	-0.0120162	1
ENSG00000145817	YIPF5	1920.49	-0.0120138	1
ENSG00000251247	ZNF345	405.334	-0.0120024	1
ENSG00000277130	AC073569.3	89.2007	-0.0119778	1
ENSG00000090889	KIF4A	3670.35	-0.0119186	1
ENSG00000204131	NHSL2	6763.45	-0.0118803	1
ENSG00000100592	DAAM1	1815.02	-0.0118766	1
ENSG00000287388	AC068774.1	98.3712	-0.0118532	1
ENSG00000115507	OTX1	44.9409	-0.0118423	1
ENSG00000088682	COQ9	1552.96	-0.0118384	1
ENSG00000188785	ZNF548	864.622	-0.0118252	1
ENSG00000184014	DENND5A	5838.49	-0.011768	1
ENSG00000179148	ALOXE3	12.588	-0.0117141	1
ENSG00000182185	RAD51B	480.972	-0.011696	1
ENSG00000260032	NORAD	18607.7	-0.0116652	1
ENSG00000132825	PPP1R3D	424.269	-0.0116526	1
ENSG00000083828	ZNF586	1489.74	-0.0116259	1
ENSG00000130347	RTN4IP1	382.067	-0.0115605	1
ENSG00000165512	ZNF22	1734.58	-0.0115584	1
ENSG00000163738	MTHFD2L	845.613	-0.0114602	1
ENSG00000240889	NDUFB2-AS1	83.4757	-0.0114565	1
ENSG00000131747	TOP2A	18663.9	-0.0113248	1
ENSG00000227382	EIF4A2P2	73.8471	-0.0113009	1
ENSG00000166783	MARF1	4542.86	-0.0112787	1
ENSG00000083750	RRAGB	603.229	-0.0112685	1
ENSG00000133657	ATP13A3	8891.53	-0.0112563	1
ENSG00000102890	ELMO3	122.217	-0.0110818	1
ENSG00000005486	RHBDD2	3430.04	-0.011012	1
ENSG00000078618	NRDC	6249.67	-0.0109493	1
ENSG00000151247	EIF4E	3615.64	-0.0109429	1
ENSG00000177602	HASPIN	798.706	-0.0109227	1
ENSG00000130749	ZC3H4	4738.85	-0.0108954	1
ENSG00000179163	FUCA1	321.692	-0.0108848	1
ENSG00000101654	RNMT	4919.3	-0.0108544	1
ENSG00000186432	KPNA4	5881.2	-0.0108474	1
ENSG00000140264	SERF2	2849.49	-0.0108085	1
ENSG00000004897	CDC27	7210.03	-0.0106958	1
ENSG00000116209	TMEM59	4337.91	-0.0106743	1
ENSG00000202474	RNA5SP283	5.86635	-0.0106511	1
ENSG00000086189	DIMT1	1051.94	-0.0106383	1
ENSG00000197694	SPTAN1	23078.6	-0.0105516	1
ENSG00000245105	A2M-AS1	91.3361	-0.0105061	1
ENSG00000117593	DARS2	5002.84	-0.0104771	1
ENSG00000010244	ZNF207	8662.91	-0.0104611	1
ENSG00000264449	AP001021.1	42.0114	-0.0104447	1
ENSG00000277662	AL354696.1	31.2668	-0.0104436	1
ENSG00000104687	GSR	3193.82	-0.0104165	1
ENSG00000226891	LINC01359	216.445	-0.0103835	1
ENSG00000143155	TIPRL	3813.85	-0.0103608	1
ENSG00000287762	AC108050.1	27.77	-0.0103365	1
ENSG00000115825	PRKD3	9754.77	-0.0103063	1
ENSG00000117481	NSUN4	1735.02	-0.0102659	1
ENSG00000273472	AC096733.3	27.0652	-0.0102543	1
ENSG00000267065	LINC02080	14.6973	-0.010246	1
ENSG00000198677	TTC37	7765.79	-0.0102354	1
ENSG00000165792	METTL17	1436.07	-0.010221	1
ENSG00000164941	INTS8	3146.82	-0.0102195	1
ENSG00000213694	S1PR3	1146.82	-0.0101811	1
ENSG00000039123	MTREX	4527.05	-0.0101799	1
ENSG00000134265	NAPG	1699.17	-0.0101269	1
ENSG00000131732	ZCCHC9	773.114	-0.0100966	1
ENSG00000241935	HOGA1	44.5531	-0.010093	1
ENSG00000239969	AC091390.5	155.344	-0.0100833	1
ENSG00000282511	CLUHP10	11.5472	-0.0100138	1
ENSG00000115947	ORC4	2434.5	-0.0100014	1
ENSG00000204070	SYS1	1040.91	-0.00999343	1
ENSG00000260518	BMS1P8	465.872	-0.00996722	1
ENSG00000181915	ADO	3107.64	-0.00994559	1
ENSG00000144852	NR1I2	7.49943	-0.00993046	1
ENSG00000232112	TMA7	1658.79	-0.00992862	1
ENSG00000164749	HNF4G	167.071	-0.00987798	1
ENSG00000131051	RBM39	8998.64	-0.00984857	1
ENSG00000224940	PRRT4	7300.98	-0.00982424	1
ENSG00000271936	AC012073.1	484.636	-0.00979666	1
ENSG00000152422	XRCC4	425.67	-0.00976866	1
ENSG00000106610	STAG3L4	1115.81	-0.00976668	1
ENSG00000278053	DDX52	2749.79	-0.00971252	1
ENSG00000280828	AC090114.3	110.615	-0.00968526	1
ENSG00000268798	AC027307.3	52.5137	-0.00963587	1
ENSG00000147117	ZNF157	127.798	-0.00962943	1
ENSG00000257621	PSMA3-AS1	2832.54	-0.00957747	1
ENSG00000263968	RN7SL381P	116.982	-0.00951121	1
ENSG00000140694	PARN	1872.6	-0.00949443	1
ENSG00000169155	ZBTB43	1806.35	-0.00944372	1
ENSG00000170142	UBE2E1	2785.53	-0.00943704	1
ENSG00000182180	MRPS16	5237.25	-0.00943121	1
ENSG00000249986	YWHAQP6	5.4531	-0.00942617	1
ENSG00000238386	RNU7-48P	3.97016	-0.00938414	1
ENSG00000107960	STN1	754.878	-0.0093829	1
ENSG00000233230	AC079807.1	45.4886	-0.00937693	1
ENSG00000078967	UBE2D4	3848.34	-0.00936902	1
ENSG00000180660	MAB21L1	7042.96	-0.00936387	1
ENSG00000271204	AC016831.4	95.5702	-0.00935747	1
ENSG00000167311	ART5	9.51359	-0.00934675	1
ENSG00000234203	AC004771.1	70.1917	-0.00934148	1
ENSG00000255139	AP000442.1	17.1049	-0.00933362	1
ENSG00000268903	AL627309.6	3.21121	-0.00928158	1
ENSG00000171867	PRNP	478.643	-0.0092482	1
ENSG00000142396	ERVK3-1	1020.02	-0.00920856	1
ENSG00000011638	TMEM159	240.067	-0.0091833	1
ENSG00000273015	AC008124.1	988.532	-0.00918077	1
ENSG00000163872	YEATS2	7731.51	-0.00917721	1
ENSG00000167615	LENG8	2104.03	-0.00915572	1
ENSG00000182809	CRIP2	2368.66	-0.00914646	1
ENSG00000235978	AC018816.1	21.2832	-0.00913388	1
ENSG00000221333	MIR548K	27.1738	-0.00912455	1
ENSG00000275023	MLLT6	6025.04	-0.00911733	1
ENSG00000261115	TMEM178B	3443.21	-0.00908772	1
ENSG00000058063	ATP11B	4783.64	-0.00908508	1
ENSG00000156222	SLC28A1	5.68611	-0.00905538	1
ENSG00000124787	RPP40	275.294	-0.00903214	1
ENSG00000118495	PLAGL1	676.578	-0.00902866	1
ENSG00000278876	AC145207.9	145.786	-0.00902799	1
ENSG00000139324	TMTC3	3367.94	-0.00901015	1
ENSG00000242082	SLC5A4-AS1	82.1906	-0.00897362	1
ENSG00000275842	MIR941-5	3.89499	-0.00896325	1
ENSG00000204514	ZNF814	2418.21	-0.00895051	1
ENSG00000188938	FAM120AOS	1943.71	-0.00894131	1
ENSG00000157087	ATP2B2	363.382	-0.00891112	1
ENSG00000277463	AC080038.3	17.4693	-0.0089071	1
ENSG00000079246	XRCC5	22440.8	-0.00889993	1
ENSG00000260121	AC138028.4	71.5116	-0.00886672	1
ENSG00000224825	RORB-AS1	116.23	-0.00883765	1
ENSG00000251521	IMPA1P1	24.0054	-0.00882926	1
ENSG00000159256	MORC3	2221.22	-0.00882179	1
ENSG00000127337	YEATS4	596.881	-0.00877233	1
ENSG00000111361	EIF2B1	2468.15	-0.00864719	1
ENSG00000170445	HARS1	2956.02	-0.0086449	1
ENSG00000178209	PLEC	11809.7	-0.00858042	1
ENSG00000278463	H2AC4	3394.27	-0.00857019	1
ENSG00000200488	RN7SKP203	746.845	-0.00854193	1
ENSG00000252130	RNU6-1045P	88.8546	-0.00854072	1
ENSG00000130939	UBE4B	4506.56	-0.00848998	1
ENSG00000129219	PLD2	694.714	-0.00847428	1
ENSG00000110536	PTPMT1	285.913	-0.0083899	1
ENSG00000147509	RGS20	171.39	-0.00833452	1
ENSG00000198130	HIBCH	1636.65	-0.00826814	1
ENSG00000196782	MAML3	3405.49	-0.00825992	1
ENSG00000117650	NEK2	1909.73	-0.00824522	1
ENSG00000100036	SLC35E4	256.377	-0.00819383	1
ENSG00000261046	C2orf69P1	48.7178	-0.00816444	1
ENSG00000215630	GUSBP9	354.178	-0.00816382	1
ENSG00000101361	NOP56	2597.02	-0.00811407	1
ENSG00000250764	AC025178.2	160.656	-0.00807004	1
ENSG00000286650	AL139234.1	14.4172	-0.00803113	1
ENSG00000285725	AC004967.2	188.666	-0.00802217	1
ENSG00000165169	DYNLT3	455.945	-0.00799505	1
ENSG00000284024	HSPA14	1958.93	-0.00797949	1
ENSG00000019995	ZRANB1	2439.68	-0.00797223	1
ENSG00000023902	PLEKHO1	2671.16	-0.00795156	1
ENSG00000149639	SOGA1	13699.5	-0.00794979	1
ENSG00000149480	MTA2	5297.57	-0.00793761	1
ENSG00000166169	POLL	1359.09	-0.00785858	1
ENSG00000199591	AC139667.1	11.5719	-0.00775694	1
ENSG00000012211	PRICKLE3	14.7992	-0.00771279	1
ENSG00000141503	MINK1	1611.01	-0.00765701	1
ENSG00000142507	PSMB6	1376.15	-0.00762301	1
ENSG00000263843	AC022211.3	173.613	-0.00756132	1
ENSG00000235786	ZNRF3-IT1	46.3828	-0.00746422	1
ENSG00000115112	TFCP2L1	19.2343	-0.00746116	1
ENSG00000175806	MSRA	235.926	-0.00746078	1
ENSG00000175782	SLC35E3	1929.22	-0.00745958	1
ENSG00000089289	IGBP1	1418.49	-0.00742142	1
ENSG00000068745	IP6K2	3040.36	-0.00735309	1
ENSG00000136521	NDUFB5	2905.91	-0.00735229	1
ENSG00000100284	TOM1	494.759	-0.00730576	1
ENSG00000266412	NCOA4	3755.9	-0.00725625	1
ENSG00000101194	SLC17A9	3.91614	-0.00724454	1
ENSG00000197448	GSTK1	1423.65	-0.00716691	1
ENSG00000105245	NUMBL	1022.27	-0.00716254	1
ENSG00000139613	SMARCC2	4836.83	-0.00715201	1
ENSG00000119878	CRIPT	2695.4	-0.00713096	1
ENSG00000234325	MRPS10P2	12.5362	-0.00711557	1
ENSG00000272356	AL080317.2	301.184	-0.00710343	1
ENSG00000169375	SIN3A	6214.47	-0.00704005	1
ENSG00000275066	SYNRG	6020.26	-0.00701741	1
ENSG00000187607	ZNF286A	1948.47	-0.00699014	1
ENSG00000183617	MRPL54	243.194	-0.00695466	1
ENSG00000172554	SNTG2	35.1111	-0.00688681	1
ENSG00000177854	TMEM187	192.218	-0.00685689	1
ENSG00000198846	TOX	2296.49	-0.00683531	1
ENSG00000196792	STRN3	2583.89	-0.00683454	1
ENSG00000067829	IDH3G	613.964	-0.00680489	1
ENSG00000171631	P2RY6	120.864	-0.00679463	1
ENSG00000168826	ZBTB49	432.177	-0.0066256	1
ENSG00000171823	FBXL14	606.375	-0.00659391	1
ENSG00000225930	LINC02249	489.066	-0.00657983	1
ENSG00000285679	AC079142.1	59.2578	-0.00657731	1
ENSG00000205560	CPT1B	8.52162	-0.00653569	1
ENSG00000139343	SNRPF	919.871	-0.00651838	1
ENSG00000171827	ZNF570	1341.14	-0.00645351	1
ENSG00000104343	UBE2W	1752.11	-0.0063775	1
ENSG00000125834	STK35	3070.06	-0.00634512	1
ENSG00000181163	NPM1	14266.9	-0.0063165	1
ENSG00000215788	TNFRSF25	297.767	-0.00628513	1
ENSG00000270115	AL513327.3	151.16	-0.00627103	1
ENSG00000145241	CENPC	2054.98	-0.00622429	1
ENSG00000006016	CRLF1	20.6384	-0.00621624	1
ENSG00000260625	AC026471.2	32.9681	-0.00619352	1
ENSG00000226525	RPS7P10	46.4229	-0.0061863	1
ENSG00000169398	PTK2	8968.65	-0.00617486	1
ENSG00000164597	COG5	3897.47	-0.00617023	1
ENSG00000228010	AC073343.2	149.627	-0.00613132	1
ENSG00000258081	AL110292.1	212.768	-0.00613083	1
ENSG00000180229	HERC2P3	2054.46	-0.0061285	1
ENSG00000205309	NT5M	348.922	-0.00612029	1
ENSG00000185043	CIB1	590.199	-0.0061113	1
ENSG00000206675	RNU6-32P	12.1598	-0.00609049	1
ENSG00000168077	SCARA3	274.256	-0.00608737	1
ENSG00000269713	NBPF9	2883.61	-0.00598952	1
ENSG00000172731	LRRC20	870.69	-0.00594867	1
ENSG00000197147	LRRC8B	3770.21	-0.0059411	1
ENSG00000199366	AC010853.1	14.3986	-0.00592702	1
ENSG00000173698	ADGRG2	166.354	-0.00586948	1
ENSG00000140943	MBTPS1	6671.27	-0.0058319	1
ENSG00000183530	PRR14L	10239.3	-0.00581409	1
ENSG00000204581	ACOXL-AS1	35.8789	-0.00578752	1
ENSG00000150712	MTMR12	2022.85	-0.00575115	1
ENSG00000113387	SUB1	3417.42	-0.00574896	1
ENSG00000271576	AL359504.2	86.1137	-0.00573701	1
ENSG00000283498	MIR1244-2	121.351	-0.00564196	1
ENSG00000174547	MRPL11	1003.37	-0.00561108	1
ENSG00000188385	JAKMIP3	106.802	-0.00560203	1
ENSG00000171408	PDE7B	1952.63	-0.00560154	1
ENSG00000154016	GRAP	7.81915	-0.00550814	1
ENSG00000136856	SLC2A8	436.268	-0.00546683	1
ENSG00000164070	HSPA4L	4076.79	-0.00545671	1
ENSG00000259316	AC087632.2	94.6903	-0.00545406	1
ENSG00000114686	MRPL3	3385.48	-0.00545183	1
ENSG00000110330	BIRC2	2683.53	-0.00543464	1
ENSG00000136682	CBWD2	874.599	-0.0053831	1
ENSG00000233673	ANAPC1P1	8.36297	-0.00537429	1
ENSG00000183421	RIPK4	21.7936	-0.00536078	1
ENSG00000174446	SNAPC5	494.956	-0.00535898	1
ENSG00000140598	EFL1	1852.22	-0.00534422	1
ENSG00000128000	ZNF780B	3858.44	-0.00532714	1
ENSG00000143702	CEP170	17934.5	-0.00532285	1
ENSG00000111229	ARPC3	1275.75	-0.005069	1
ENSG00000184708	EIF4ENIF1	1775.06	-0.0050658	1
ENSG00000207200	RNU6-45P	19.3395	-0.00502937	1
ENSG00000148358	GPR107	7469.13	-0.00495819	1
ENSG00000131697	NPHP4	1240.12	-0.00487786	1
ENSG00000234584	AC019186.1	42.2198	-0.00487118	1
ENSG00000244080	RN7SL833P	27.0268	-0.00482542	1
ENSG00000070444	MNT	1533.34	-0.00478334	1
ENSG00000146872	TLK2	4480.52	-0.00477897	1
ENSG00000053254	FOXN3	6222.63	-0.00476184	1
ENSG00000256053	COA8	500.216	-0.00474287	1
ENSG00000284879	AC133644.3	7.24723	-0.00473142	1
ENSG00000185164	NOMO2	1960.27	-0.00467028	1
ENSG00000265527	MIR5690	5.49558	-0.00466179	1
ENSG00000186395	KRT10	365.122	-0.00465153	1
ENSG00000205517	RGL3	311.254	-0.00462481	1
ENSG00000186635	ARAP1	2946.98	-0.00460688	1
ENSG00000163785	RYK	3376.95	-0.00455884	1
ENSG00000286529	AC090398.2	2.42895	-0.0045396	1
ENSG00000264672	SEPTIN4-AS1	35.0092	-0.00451942	1
ENSG00000131171	SH3BGRL	937.779	-0.00449713	1
ENSG00000011258	MBTD1	5097.79	-0.00443931	1
ENSG00000171368	TPPP	335.446	-0.00443455	1
ENSG00000101544	ADNP2	5385	-0.00441945	1
ENSG00000286460	AC006538.4	27.7759	-0.00437867	1
ENSG00000139910	NOVA1	649.531	-0.00437581	1
ENSG00000272455	AL391244.2	372.065	-0.00436698	1
ENSG00000143919	CAMKMT	434.82	-0.00435556	1
ENSG00000224596	ZMIZ1-AS1	80.6465	-0.00435304	1
ENSG00000183598	H3C13	3226.28	-0.00431995	1
ENSG00000185627	PSMD13	2478.4	-0.00428642	1
ENSG00000151422	FER	4752.68	-0.00428577	1
ENSG00000119707	RBM25	6462.92	-0.00426288	1
ENSG00000125388	GRK4	452.468	-0.00419278	1
ENSG00000250299	MRPS31P4	46.667	-0.00418645	1
ENSG00000167930	FAM234A	2989.93	-0.00415128	1
ENSG00000113658	SMAD5	7909.47	-0.00414884	1
ENSG00000164684	ZNF704	19724.8	-0.00407003	1
ENSG00000160293	VAV2	4573.8	-0.00405848	1
ENSG00000204271	SPIN3	1172.64	-0.00405795	1
ENSG00000182473	EXOC7	6861.9	-0.00402194	1
ENSG00000156162	DPY19L4	3784.25	-0.00401066	1
ENSG00000100632	ERH	2756.07	-0.00396185	1
ENSG00000119616	FCF1	2102.51	-0.00394189	1
ENSG00000175170	FAM182B	245.668	-0.00391506	1
ENSG00000095739	BAMBI	1000.97	-0.00389318	1
ENSG00000280392	AC007496.3	260.503	-0.00388133	1
ENSG00000225855	RUSC1-AS1	180.231	-0.00381901	1
ENSG00000043093	DCUN1D1	2670.97	-0.00369031	1
ENSG00000272689	AC004832.4	67.7441	-0.00368727	1
ENSG00000257365	FNTB	361.214	-0.00365921	1
ENSG00000279495	AL928654.4	192.613	-0.00365199	1
ENSG00000101413	RPRD1B	2610.61	-0.00357333	1
ENSG00000279349	AC092692.1	78.4186	-0.00355158	1
ENSG00000252456	RNA5SP434	10.8858	-0.00353737	1
ENSG00000212418	RNY4P36	56.2523	-0.00350904	1
ENSG00000273983	H3C8	5804.71	-0.00350809	1
ENSG00000224631	RPS27AP16	178.187	-0.00350545	1
ENSG00000168827	GFM1	3610.61	-0.00345939	1
ENSG00000104976	SNAPC2	789.131	-0.00343819	1
ENSG00000197696	NMB	229.213	-0.00342832	1
ENSG00000175662	TOM1L2	1246.62	-0.00341634	1
ENSG00000071553	ATP6AP1	3025.96	-0.00338184	1
ENSG00000185215	TNFAIP2	96.3518	-0.00330609	1
ENSG00000198685	LINC01565	4.88423	-0.00328424	1
ENSG00000164663	USP49	1423.62	-0.00328205	1
ENSG00000167046	AL357033.1	57.2411	-0.00323552	1
ENSG00000087269	NOP14	1643.32	-0.00322405	1
ENSG00000117174	ZNHIT6	991.103	-0.00317726	1
ENSG00000152700	SAR1B	2280.78	-0.00316781	1
ENSG00000177119	ANO6	8166.47	-0.00311848	1
ENSG00000130703	OSBPL2	1772.46	-0.00300608	1
ENSG00000182117	NOP10	850.922	-0.0029895	1
ENSG00000247213	LINC01498	11.4619	-0.00296305	1
ENSG00000249896	LINC02495	666.923	-0.00291759	1
ENSG00000181704	YIPF6	4812.34	-0.00286741	1
ENSG00000085871	MGST2	281.029	-0.00284331	1
ENSG00000183850	ZNF730	565.068	-0.0027217	1
ENSG00000189007	ADAT2	633.479	-0.00270314	1
ENSG00000265991	MIR4519	10.7729	-0.00270234	1
ENSG00000169962	TAS1R3	24.3223	-0.00267934	1
ENSG00000185436	IFNLR1	178.662	-0.00265373	1
ENSG00000139433	GLTP	1338.8	-0.00264399	1
ENSG00000159921	GNE	2647.89	-0.00261892	1
ENSG00000175727	MLXIP	2726.16	-0.00259304	1
ENSG00000146223	RPL7L1	10667.5	-0.00254417	1
ENSG00000145439	CBR4	1653.74	-0.00252641	1
ENSG00000162627	SNX7	3863.08	-0.00236804	1
ENSG00000226761	TAS2R46	107.787	-0.00233544	1
ENSG00000127838	PNKD	517.728	-0.00232818	1
ENSG00000171992	SYNPO	3984.54	-0.00231176	1
ENSG00000226609	AL390067.1	59.3874	-0.00225452	1
ENSG00000198563	DDX39B	3381.17	-0.00215257	1
ENSG00000119777	TMEM214	1340.3	-0.00211789	1
ENSG00000187051	RPS19BP1	575.966	-0.00208924	1
ENSG00000141965	FEM1A	4547.66	-0.00205514	1
ENSG00000077152	UBE2T	1233	-0.0020083	1
ENSG00000148343	MIGA2	752.261	-0.00194265	1
ENSG00000275329	AL138781.1	13.4422	-0.00193746	1
ENSG00000275457	AL117332.1	62.3666	-0.00192718	1
ENSG00000197265	GTF2E2	1048.58	-0.00188654	1
ENSG00000165861	ZFYVE1	1834.79	-0.00182135	1
ENSG00000154655	L3MBTL4	795.297	-0.00181976	1
ENSG00000159063	ALG8	2943.78	-0.00181661	1
ENSG00000223431	MTND6P21	8.60738	-0.0018052	1
ENSG00000158092	NCK1	667.508	-0.00180148	1
ENSG00000279718	SNX18P12	45.6368	-0.00177653	1
ENSG00000240399	AC004801.2	56.8496	-0.00175643	1
ENSG00000006194	ZNF263	1736.18	-0.00172678	1
ENSG00000177600	RPLP2	9768.9	-0.00169784	1
ENSG00000199636	AC007922.1	9.71946	-0.00166728	1
ENSG00000140750	ARHGAP17	2818.04	-0.00165775	1
ENSG00000169967	MAP3K2	4188.79	-0.00162877	1
ENSG00000250251	PKD1P6	722.4	-0.00159736	1
ENSG00000009780	FAM76A	488.891	-0.00156131	1
ENSG00000053438	NNAT	2022.24	-0.00151342	1
ENSG00000119703	ZC2HC1C	112.174	-0.00149979	1
ENSG00000252933	RNU6-1223P	13.9222	-0.00149057	1
ENSG00000252637	RNA5SP268	36.6706	-0.00139961	1
ENSG00000102595	UGGT2	4197.14	-0.00139104	1
ENSG00000148429	USP6NL	2489.65	-0.00133449	1
ENSG00000080815	PSEN1	3793.14	-0.00132766	1
ENSG00000039319	ZFYVE16	6982	-0.0013134	1
ENSG00000203737	GPR52	131.911	-0.00123612	1
ENSG00000278771	RN7SL3	9479.12	-0.00122822	1
ENSG00000173542	MOB1B	3899.74	-0.00122765	1
ENSG00000204859	ZBTB48	648.305	-0.00118703	1
ENSG00000184209	SNRNP35	784.668	-0.001183	1
ENSG00000108509	CAMTA2	755.692	-0.00118251	1
ENSG00000263731	AC145207.5	1421.1	-0.00117324	1
ENSG00000275004	ZNF280B	747.986	-0.00115232	1
ENSG00000261324	AC010168.2	436.43	-0.0011427	1
ENSG00000057935	MTA3	4733.82	-0.00111131	1
ENSG00000287425	AP003717.4	9.70225	-0.00109937	1
ENSG00000165238	WNK2	2995.89	-0.00108132	1
ENSG00000170899	GSTA4	1245.92	-0.00105015	1
ENSG00000011304	PTBP1	13558.5	-0.00102847	1
ENSG00000273973	AC025162.2	25.4819	-0.00100594	1
ENSG00000239544	AL442663.1	6.73137	-0.000994918	1
ENSG00000177990	DPY19L2	288.563	-0.00097089	1
ENSG00000103202	NME4	3087.95	-0.000954685	1
ENSG00000105523	FAM83E	21.0978	-0.000922408	1
ENSG00000264607	MIR3173	31.0299	-0.000877269	1
ENSG00000271122	AC018647.2	1421.15	-0.00087345	1
ENSG00000259953	AL138756.1	1302.52	-0.000860003	1
ENSG00000122861	PLAU	23.6661	-0.000805465	1
ENSG00000076043	REXO2	419.714	-0.000750557	1
ENSG00000104081	BMF	545.932	-0.0006792	1
ENSG00000076067	RBMS2	2399.64	-0.000658445	1
ENSG00000159079	CFAP298	276.12	-0.000657113	1
ENSG00000161914	ZNF653	228.924	-0.000635324	1
ENSG00000248540	AC010931.1	1618.42	-0.000539492	1
ENSG00000261697	AC010531.4	32.4145	-0.000527983	1
ENSG00000118260	CREB1	4766.25	-0.000471933	1
ENSG00000260267	AC026471.1	1153.47	-0.000335304	1
ENSG00000253633	AP002852.1	20.2209	-0.00032024	1
ENSG00000160218	TRAPPC10	3535.25	-0.000270446	1
ENSG00000154945	ANKRD40	5513.65	-0.000264752	1
ENSG00000272644	AC097468.3	92.7453	-0.000234671	1
ENSG00000171435	KSR2	111.595	-0.000234289	1
ENSG00000248117	MICOS10P4	8.1485	-0.000167409	1
ENSG00000108423	TUBD1	588.521	-0.000164775	1
ENSG00000153157	SYCP2L	281.722	-0.000141599	1
ENSG00000178201	VN1R1	119.866	-0.000112516	1
ENSG00000117298	ECE1	4202.09	-8.45468e-05	1
ENSG00000136305	CIDEB	21.2107	-7.4639e-05	1
ENSG00000034533	ASTE1	501.313	-5.73799e-05	1
ENSG00000223959	AFG3L1P	1326.47	-3.28283e-05	1
ENSG00000143319	ISG20L2	5343.57	-1.8155e-05	1
ENSG00000120334	CENPL	1405.55	4.90249e-05	1
ENSG00000121940	CLCC1	2854.1	5.22313e-05	1
ENSG00000136068	FLNB	9098.66	6.25492e-05	1
ENSG00000180155	LYNX1	342.56	0.000157444	1
ENSG00000025434	NR1H3	166.267	0.0001598	1
ENSG00000070269	TMEM260	830.436	0.000167966	1
ENSG00000269954	AC022239.1	283.795	0.000212856	1
ENSG00000216937	CCDC7	550.779	0.000290108	1
ENSG00000023516	AKAP11	7999.43	0.000374257	1
ENSG00000177842	ZNF620	1375.88	0.000380398	1
ENSG00000068489	PRR11	3453.48	0.000385552	1
ENSG00000248866	USP46-AS1	95.1887	0.00039006	1
ENSG00000164548	TRA2A	4717.74	0.00039328	1
ENSG00000231638	LUARIS	33.9128	0.00040911	1
ENSG00000153046	CDYL	1205.05	0.000420388	1
ENSG00000197857	ZNF44	444.931	0.00043647	1
ENSG00000078246	TULP3	1197.64	0.000467267	1
ENSG00000101096	NFATC2	8.01516	0.000527492	1
ENSG00000174106	LEMD3	1597.53	0.000556304	1
ENSG00000174501	ANKRD36C	2039.58	0.000611176	1
ENSG00000135597	REPS1	2904.25	0.000636127	1
ENSG00000165516	KLHDC2	2005.31	0.000675738	1
ENSG00000137269	LRRC1	182.358	0.000685075	1
ENSG00000203883	SOX18	38.5552	0.000696939	1
ENSG00000196235	SUPT5H	4174.35	0.000726745	1
ENSG00000169062	UPF3A	2176.19	0.000731529	1
ENSG00000099917	MED15	2656.47	0.000739236	1
ENSG00000198382	UVRAG	1512.97	0.000828864	1
ENSG00000129103	SUMF2	3794.11	0.000904621	1
ENSG00000235672	AC090286.3	56.5293	0.00105233	1
ENSG00000237529	AL137847.2	36.7387	0.001092	1
ENSG00000185838	GNB1L	409.282	0.00111682	1
ENSG00000187824	TMEM220	189.031	0.00114873	1
ENSG00000133612	AGAP3	4138.8	0.0011553	1
ENSG00000273367	AL355472.3	12.4372	0.0011857	1
ENSG00000167110	GOLGA2	1740.36	0.0011904	1
ENSG00000171163	ZNF692	488.417	0.00126179	1
ENSG00000228274	AL021707.2	265.575	0.00127239	1
ENSG00000257337	AC068888.1	417.635	0.00135137	1
ENSG00000227398	KIF9-AS1	393.972	0.00136106	1
ENSG00000066279	ASPM	12503	0.00138146	1
ENSG00000100764	PSMC1	3179.17	0.00139059	1
ENSG00000227388	AL133410.1	350.419	0.00144292	1
ENSG00000176894	PXMP2	36.927	0.00144523	1
ENSG00000087301	TXNDC16	1218.47	0.00146039	1
ENSG00000186088	GSAP	602.117	0.00151142	1
ENSG00000086200	IPO11	2301.87	0.00151571	1
ENSG00000088833	NSFL1C	1531.77	0.00157405	1
ENSG00000121297	TSHZ3	1199.04	0.00163261	1
ENSG00000076604	TRAF4	4864.44	0.00163281	1
ENSG00000141568	FOXK2	8306.01	0.00163308	1
ENSG00000159086	PAXBP1	3662.13	0.00167468	1
ENSG00000102225	CDK16	3482.73	0.00169647	1
ENSG00000197312	DDI2	3415.34	0.00170402	1
ENSG00000223496	EXOSC6	4471.82	0.0017042	1
ENSG00000177239	MAN1B1	1213.35	0.00178623	1
ENSG00000108591	DRG2	1721.77	0.00181181	1
ENSG00000207569	MIR433	52.255	0.00186824	1
ENSG00000255750	AC022509.1	6.42111	0.00191243	1
ENSG00000181523	SGSH	917.066	0.00191428	1
ENSG00000102931	ARL2BP	2363.73	0.00192933	1
ENSG00000087085	ACHE	592.389	0.00202853	1
ENSG00000129810	SGO1	1356.56	0.00205592	1
ENSG00000279901	AC092117.2	69.9239	0.00207681	1
ENSG00000087008	ACOX3	978.837	0.00208343	1
ENSG00000213462	ERV3-1	2227.88	0.00213061	1
ENSG00000224568	LINC01886	28.4091	0.0021771	1
ENSG00000271778	AC080013.3	22.9055	0.00219446	1
ENSG00000106603	COA1	7040.05	0.00219754	1
ENSG00000100425	BRD1	3085.5	0.00220903	1
ENSG00000132463	GRSF1	6368.39	0.00225942	1
ENSG00000147912	FBXO10	764.973	0.00226562	1
ENSG00000150961	SEC24D	4974.75	0.00229803	1
ENSG00000184702	SEPTIN5	20.5859	0.00230476	1
ENSG00000278475	AC009464.1	42.539	0.002307	1
ENSG00000164136	IL15	38.7925	0.0023077	1
ENSG00000166704	ZNF606	1314.16	0.00233652	1
ENSG00000257808	AC073573.1	4.11076	0.00237159	1
ENSG00000166295	ANAPC16	3130.04	0.00237313	1
ENSG00000108578	BLMH	1806.12	0.00242179	1
ENSG00000114999	TTL	8714.67	0.002422	1
ENSG00000007923	DNAJC11	2913.09	0.00242379	1
ENSG00000181222	POLR2A	13805.4	0.00246058	1
ENSG00000231880	KF459542.1	43.9716	0.00249229	1
ENSG00000252473	AC007684.1	50.7021	0.00249904	1
ENSG00000229728	AL136531.1	52.9179	0.00252596	1
ENSG00000271789	AL080317.1	217.177	0.00266001	1
ENSG00000143258	USP21	1633.8	0.00266402	1
ENSG00000075702	WDR62	1508.09	0.00272374	1
ENSG00000228205	AC131235.2	12.1683	0.00274649	1
ENSG00000122085	MTERF4	1692.28	0.00278264	1
ENSG00000123219	CENPK	1194.33	0.00280936	1
ENSG00000276259	AC009118.3	78.9525	0.00284652	1
ENSG00000143514	TP53BP2	4814.03	0.00286476	1
ENSG00000255839	AC117503.1	3.15208	0.00287945	1
ENSG00000236073	AL627311.1	40.0897	0.00288305	1
ENSG00000234911	TEX21P	184.04	0.00292184	1
ENSG00000257556	LINC02298	55.8347	0.00293959	1
ENSG00000155875	SAXO1	11.6195	0.00294786	1
ENSG00000110367	DDX6	17326.3	0.00294797	1
ENSG00000113163	CERT1	3333.38	0.00300182	1
ENSG00000149932	TMEM219	1374.23	0.00300364	1
ENSG00000167118	URM1	2029.56	0.00301101	1
ENSG00000109790	KLHL5	2884.82	0.00307118	1
ENSG00000141431	ASXL3	1784.43	0.00307721	1
ENSG00000226472	AC008013.2	39.9096	0.00308062	1
ENSG00000151502	VPS26B	3507.28	0.00309132	1
ENSG00000131174	COX7B	1525.91	0.00312286	1
ENSG00000163002	NUP35	1354.54	0.00318023	1
ENSG00000123096	SSPN	703.494	0.00320243	1
ENSG00000243927	MRPS6	657.075	0.0032075	1
ENSG00000155256	ZFYVE27	1843.75	0.00326252	1
ENSG00000011451	WIZ	2878.56	0.00327314	1
ENSG00000109062	SLC9A3R1	1015.41	0.00331841	1
ENSG00000147894	C9orf72	2977.12	0.00333785	1
ENSG00000280351	AC127496.7	262.959	0.00336067	1
ENSG00000146143	PRIM2	1794.45	0.00339085	1
ENSG00000006282	SPATA20	1191.98	0.0033951	1
ENSG00000264247	LINC00909	958.48	0.0034122	1
ENSG00000071205	ARHGAP10	819.668	0.0034987	1
ENSG00000168256	NKIRAS2	2843.16	0.00349938	1
ENSG00000243276	AC068633.1	4.73747	0.00351259	1
ENSG00000164754	RAD21	11959.6	0.00352154	1
ENSG00000137055	PLAA	4826.09	0.00352215	1
ENSG00000138035	PNPT1	2036.1	0.00353079	1
ENSG00000141378	PTRH2	2014.73	0.00357877	1
ENSG00000127328	RAB3IP	1252.54	0.00363736	1
ENSG00000110844	PRPF40B	1381.62	0.00364533	1
ENSG00000251666	ZNF346-IT1	98.3069	0.00372049	1
ENSG00000151491	EPS8	434.635	0.00375768	1
ENSG00000144120	TMEM177	607.526	0.00377153	1
ENSG00000095485	CWF19L1	1527.43	0.00377773	1
ENSG00000173064	HECTD4	13113.4	0.00383614	1
ENSG00000055332	EIF2AK2	8766.96	0.0038417	1
ENSG00000011523	CEP68	2543.31	0.00387389	1
ENSG00000168778	TCTN2	672.191	0.00388694	1
ENSG00000153147	SMARCA5	9995.54	0.00388986	1
ENSG00000188629	ZNF177	7.7684	0.00389946	1
ENSG00000197937	ZNF347	1456.59	0.00394183	1
ENSG00000249122	AC105389.1	70.035	0.00394753	1
ENSG00000196466	ZNF799	247.88	0.00395777	1
ENSG00000271452	AC005034.6	105.37	0.00395993	1
ENSG00000112659	CUL9	2549.91	0.00397651	1
ENSG00000273554	AC136616.1	4.09077	0.00401871	1
ENSG00000197563	PIGN	2850.93	0.00405979	1
ENSG00000009954	BAZ1B	17233.8	0.00408533	1
ENSG00000148219	ASTN2	14385.4	0.00420641	1
ENSG00000085978	ATG16L1	2054.91	0.00421699	1
ENSG00000172977	KAT5	891.214	0.00429358	1
ENSG00000228782	MRPL45P2	352.992	0.0043293	1
ENSG00000243854	RN7SL67P	20.1767	0.00433924	1
ENSG00000230922	AL079301.1	378.62	0.00434077	1
ENSG00000234915	AL360091.3	15.5987	0.00438179	1
ENSG00000167881	SRP68	5137.92	0.00438758	1
ENSG00000204044	SLC12A5-AS1	83.7261	0.00438969	1
ENSG00000234740	AL162386.2	211.684	0.00439274	1
ENSG00000056586	RC3H2	9900.84	0.00440953	1
ENSG00000184432	COPB2	6811.72	0.00441332	1
ENSG00000271252	AL683887.1	2.66636	0.00441344	1
ENSG00000122432	SPATA1	58.6318	0.00445163	1
ENSG00000158793	NIT1	1323.69	0.00447886	1
ENSG00000230695	AC012462.3	8.60549	0.00449145	1
ENSG00000163634	THOC7	1077.65	0.00453138	1
ENSG00000167632	TRAPPC9	2612.83	0.00453635	1
ENSG00000270344	POC1B-AS1	139.405	0.0045603	1
ENSG00000197150	ABCB8	2367.66	0.00456056	1
ENSG00000108094	CUL2	2117.78	0.0046038	1
ENSG00000265218	AC103810.2	15.072	0.0046039	1
ENSG00000228065	LINC01515	1704.92	0.0046592	1
ENSG00000225423	TNPO1P1	95.3609	0.00466199	1
ENSG00000272750	AL592148.3	171.729	0.00466975	1
ENSG00000285816	AP000944.5	26.2279	0.00468302	1
ENSG00000225956	AL050320.1	9.73649	0.00471128	1
ENSG00000198551	ZNF627	1747.86	0.00471816	1
ENSG00000162298	SYVN1	1207.68	0.00474801	1
ENSG00000198932	GPRASP1	770.457	0.00475974	1
ENSG00000268362	AC092279.2	5555.08	0.0047898	1
ENSG00000264678	MIR3140	34.9493	0.00481275	1
ENSG00000235750	KIAA0040	195.602	0.0048595	1
ENSG00000167721	TSR1	6116.82	0.00488988	1
ENSG00000196357	ZNF565	206.676	0.0048991	1
ENSG00000270955	AC135731.2	22.0677	0.00490019	1
ENSG00000134899	ERCC5	166.548	0.00492721	1
ENSG00000172469	MANEA	844.799	0.00492902	1
ENSG00000278611	ZNF426-DT	6.78429	0.00495208	1
ENSG00000188554	NBR1	3984.24	0.00496259	1
ENSG00000286389	AL731702.1	41.8896	0.00499698	1
ENSG00000170946	DNAJC24	979.373	0.00501094	1
ENSG00000213123	TCTEX1D2	145.086	0.00505131	1
ENSG00000132010	ZNF20	65.9776	0.00508073	1
ENSG00000164024	METAP1	2744.56	0.0051273	1
ENSG00000117118	SDHB	1569.56	0.0052229	1
ENSG00000186020	ZNF529	1867.54	0.0052493	1
ENSG00000074319	TSG101	3154.47	0.00525017	1
ENSG00000105323	HNRNPUL1	7346.32	0.00532375	1
ENSG00000068878	PSME4	10004.3	0.00533695	1
ENSG00000231245	C1DP1	54.3115	0.00536486	1
ENSG00000226049	TLK2P1	129.199	0.00539758	1
ENSG00000205790	DPP9-AS1	20.8891	0.00541265	1
ENSG00000136643	RPS6KC1	4942.13	0.00542927	1
ENSG00000260971	AC119674.1	94.1017	0.00544818	1
ENSG00000112559	MDFI	381.811	0.00550783	1
ENSG00000137876	RSL24D1	2992.69	0.00552857	1
ENSG00000206562	METTL6	1323.78	0.00556854	1
ENSG00000111885	MAN1A1	2405.67	0.00556872	1
ENSG00000100263	RHBDD3	657.491	0.00559352	1
ENSG00000135439	AGAP2	2125.13	0.00559743	1
ENSG00000258412	AL355102.1	18.8229	0.00561081	1
ENSG00000174938	SEZ6L2	3383.11	0.00565692	1
ENSG00000170927	PKHD1	195.854	0.00566872	1
ENSG00000107262	BAG1	1015.35	0.00567022	1
ENSG00000204152	TIMM23B	498.705	0.00572933	1
ENSG00000151881	TMEM267	349.781	0.00574759	1
ENSG00000274270	AL137060.3	42.0497	0.00580084	1
ENSG00000118900	UBN1	3555.85	0.00590508	1
ENSG00000164687	FABP5	498.601	0.00593777	1
ENSG00000266975	FARSA-AS1	17.577	0.00595273	1
ENSG00000226278	PSPHP1	144.425	0.00596372	1
ENSG00000255165	AC134775.1	26.8198	0.00596777	1
ENSG00000256197	TSPAN9-IT1	27.167	0.00598758	1
ENSG00000182175	RGMA	264.264	0.00608693	1
ENSG00000261441	AC124068.2	20.4549	0.00609096	1
ENSG00000110171	TRIM3	894.952	0.00610052	1
ENSG00000234350	AC007405.2	42.2057	0.00614332	1
ENSG00000270828	AL023806.2	2.65345	0.00617129	1
ENSG00000286045	AC005034.7	12.5694	0.00619529	1
ENSG00000174951	FUT1	112.209	0.00621636	1
ENSG00000236194	AC099811.1	133.715	0.00625048	1
ENSG00000155265	GOLGA7B	499.874	0.0062977	1
ENSG00000224315	RPL7P7	96.1198	0.00634146	1
ENSG00000154743	TSEN2	1136.72	0.00634592	1
ENSG00000169758	TMEM266	41.7768	0.00636404	1
ENSG00000248714	AC091180.3	55.4555	0.00638194	1
ENSG00000235244	DANT2	873.316	0.00639443	1
ENSG00000278259	MYO19	3761.5	0.00640891	1
ENSG00000279457	WASH9P	194.748	0.0064148	1
ENSG00000006118	TMEM132A	2176.84	0.00643289	1
ENSG00000134049	IER3IP1	1063.68	0.00643958	1
ENSG00000217404	RPS4XP9	2.44815	0.00647921	1
ENSG00000184428	TOP1MT	546.217	0.00649819	1
ENSG00000254547	AC036111.1	119.392	0.00651439	1
ENSG00000076382	SPAG5	2967.44	0.00661037	1
ENSG00000127603	MACF1	20949.8	0.00661376	1
ENSG00000100749	VRK1	1310.98	0.00661577	1
ENSG00000286994	AC069243.1	114.584	0.00663097	1
ENSG00000085365	SCAMP1	3323.67	0.00667403	1
ENSG00000170860	LSM3	912.005	0.00670653	1
ENSG00000259820	AC083843.3	617.823	0.00672713	1
ENSG00000181264	TLCD5	1112.26	0.00679385	1
ENSG00000173988	LRRC63	67.9582	0.00686904	1
ENSG00000241527	CA15P1	75.6528	0.00687298	1
ENSG00000159905	ZNF221	809.471	0.0068981	1
ENSG00000203326	ZNF525	1181.34	0.00694653	1
ENSG00000202469	AC002359.1	4.12756	0.00696719	1
ENSG00000243279	PRAF2	107.137	0.0070169	1
ENSG00000109756	RAPGEF2	5591.04	0.00701979	1
ENSG00000173085	COQ2	423.977	0.0070478	1
ENSG00000197808	ZNF461	676.855	0.00706602	1
ENSG00000101457	DNTTIP1	500.685	0.00707691	1
ENSG00000207370	AC048351.1	62.5266	0.00715329	1
ENSG00000136932	TRMO	427.836	0.00718627	1
ENSG00000104129	DNAJC17	583.997	0.00720425	1
ENSG00000198924	DCLRE1A	1803.02	0.00722309	1
ENSG00000119402	FBXW2	9158	0.0072329	1
ENSG00000255458	AC108471.3	97.5729	0.00724371	1
ENSG00000107362	ABHD17B	1124.26	0.00733803	1
ENSG00000056487	PHF21B	4422.81	0.0073386	1
ENSG00000234494	SP2-AS1	240.967	0.00735228	1
ENSG00000272989	LINC02012	40.221	0.00739649	1
ENSG00000115808	STRN	4702.56	0.00740374	1
ENSG00000211445	GPX3	650.504	0.00742797	1
ENSG00000186272	ZNF17	471.767	0.00742875	1
ENSG00000284716	AL034417.4	2.32462	0.00743271	1
ENSG00000268745	AL365205.3	27.9183	0.00744214	1
ENSG00000134138	MEIS2	11530.2	0.00745883	1
ENSG00000188483	IER5L	334.847	0.00745916	1
ENSG00000083099	LYRM2	2335.33	0.00745956	1
ENSG00000162733	DDR2	11796.4	0.00752748	1
ENSG00000185359	HGS	3599.87	0.00753198	1
ENSG00000159433	STARD9	3635.64	0.00754716	1
ENSG00000185104	FAF1	4557.01	0.00761171	1
ENSG00000064490	RFXANK	617.575	0.00763988	1
ENSG00000099364	FBXL19	1933.53	0.00771516	1
ENSG00000105053	VRK3	1140.88	0.00773666	1
ENSG00000178665	ZNF713	730.658	0.00777512	1
ENSG00000101079	NDRG3	2181.72	0.00778197	1
ENSG00000116525	TRIM62	448.746	0.00784731	1
ENSG00000120008	WDR11	4759.63	0.00785736	1
ENSG00000143393	PI4KB	2987.99	0.00786398	1
ENSG00000125247	TMTC4	2313.82	0.00789202	1
ENSG00000119682	AREL1	6957.53	0.00789538	1
ENSG00000215165	TCEA1P3	31.7009	0.00798595	1
ENSG00000140254	DUOXA1	57.2357	0.00799349	1
ENSG00000131409	LRRC4B	1421.81	0.00807649	1
ENSG00000123124	WWP1	1657.64	0.00812133	1
ENSG00000268744	AC008758.4	2.19921	0.00815304	1
ENSG00000070761	CFAP20	1282.02	0.00816736	1
ENSG00000266173	STRADA	922.977	0.00817344	1
ENSG00000257342	AC025165.2	23.8485	0.00819276	1
ENSG00000117122	MFAP2	1212.68	0.0082424	1
ENSG00000229917	RPL7P46	48.3023	0.00824466	1
ENSG00000152413	HOMER1	1192.18	0.00824627	1
ENSG00000134057	CCNB1	4417.31	0.00824897	1
ENSG00000109534	GAR1	687.8	0.00826664	1
ENSG00000111696	NT5DC3	921.91	0.0082737	1
ENSG00000139977	NAA30	1530.71	0.00827845	1
ENSG00000127125	PPCS	878.382	0.00832435	1
ENSG00000204438	GPANK1	564.994	0.00835853	1
ENSG00000277224	H2BC7	1521.44	0.0083764	1
ENSG00000187257	RSBN1L	4329.04	0.00848257	1
ENSG00000058600	POLR3E	1763.88	0.00853065	1
ENSG00000188321	ZNF559	1374.89	0.00853576	1
ENSG00000160072	ATAD3B	1799.21	0.00855629	1
ENSG00000076351	SLC46A1	1058.43	0.00856584	1
ENSG00000173848	NET1	1857.78	0.00861789	1
ENSG00000107554	DNMBP	741.231	0.00862921	1
ENSG00000273148	LINC00653	36.5102	0.00862958	1
ENSG00000100483	VCPKMT	669.704	0.00863942	1
ENSG00000198960	ARMCX6	287.724	0.00864032	1
ENSG00000138399	FASTKD1	1565.27	0.00865267	1
ENSG00000141030	COPS3	2838.22	0.00865627	1
ENSG00000253200	AC037459.2	356.967	0.00867735	1
ENSG00000247400	DNAJC3-DT	141.908	0.0086907	1
ENSG00000183778	B3GALT5	84.2367	0.00871257	1
ENSG00000185917	SETD4	1449.74	0.00873266	1
ENSG00000260398	AC068700.1	101.478	0.00876627	1
ENSG00000229521	MYCBP2-AS2	23.6415	0.00880869	1
ENSG00000273002	AL355388.1	40.9703	0.00888306	1
ENSG00000224738	AC099850.2	139.029	0.00892832	1
ENSG00000107821	KAZALD1	194.291	0.00894325	1
ENSG00000142192	APP	18226.6	0.00895256	1
ENSG00000231079	KIF5C-AS1	22.1661	0.00898589	1
ENSG00000122359	ANXA11	1407	0.00898844	1
ENSG00000232036	AL078645.2	63.047	0.00901818	1
ENSG00000079999	KEAP1	1729.31	0.0090954	1
ENSG00000270393	AC000095.1	56.9805	0.0091001	1
ENSG00000153896	ZNF599	508.051	0.00914331	1
ENSG00000151468	CCDC3	109.666	0.00923014	1
ENSG00000131100	ATP6V1E1	2926.82	0.00926535	1
ENSG00000272905	AC018648.1	32.3624	0.00932035	1
ENSG00000066468	FGFR2	58.0737	0.00934405	1
ENSG00000142892	PIGK	1319.88	0.00940294	1
ENSG00000196588	MRTFA	997.684	0.00942531	1
ENSG00000236654	AC079780.1	40.9019	0.00957273	1
ENSG00000258240	AC002351.1	206.39	0.00962046	1
ENSG00000239419	RN7SL535P	149.072	0.00966468	1
ENSG00000250565	ATP6V1E2	1149.14	0.00967016	1
ENSG00000223916	AC097638.1	20.8786	0.00969178	1
ENSG00000145016	RUBCN	2760.21	0.00971954	1
ENSG00000270011	ZNF559-ZNF177	55.6603	0.00974026	1
ENSG00000176261	ZBTB8OS	1002.59	0.00974972	1
ENSG00000263615	MIR4306	7.09267	0.00975383	1
ENSG00000105251	SHD	5114.94	0.00975779	1
ENSG00000162522	KIAA1522	702.99	0.00978025	1
ENSG00000077080	ACTL6B	558.113	0.0098029	1
ENSG00000275318	AL136981.2	168.616	0.00987892	1
ENSG00000128965	CHAC1	132.864	0.00989794	1
ENSG00000100003	SEC14L2	226.179	0.00990921	1
ENSG00000140740	UQCRC2	4523.36	0.00991295	1
ENSG00000189369	GSPT2	902.818	0.00991666	1
ENSG00000258056	AC009779.3	173.499	0.0099215	1
ENSG00000287574	AC004938.2	33.4488	0.00992238	1
ENSG00000268983	AC005253.2	26.8873	0.00992551	1
ENSG00000280187	AC022107.1	265.382	0.00992985	1
ENSG00000072422	RHOBTB1	1894.48	0.00993631	1
ENSG00000156140	ADAMTS3	3490.39	0.00997702	1
ENSG00000133731	IMPA1	2068.51	0.0100911	1
ENSG00000188343	FAM92A	953.042	0.0101504	1
ENSG00000115514	TXNDC9	1198.22	0.0101518	1
ENSG00000171757	LRRC34	632.569	0.0101549	1
ENSG00000067221	STOML1	357.896	0.0102217	1
ENSG00000262663	AC087222.1	90.6527	0.0103102	1
ENSG00000255302	EID1	2793.95	0.0103224	1
ENSG00000149922	TBX6	34.3615	0.0103356	1
ENSG00000181045	SLC26A11	763.08	0.0103369	1
ENSG00000225190	PLEKHM1	1182.09	0.0103402	1
ENSG00000272667	AC012306.2	180.63	0.0103445	1
ENSG00000136536	MARCHF7	6392.18	0.0103565	1
ENSG00000241120	HMGN1P8	69.9279	0.0104786	1
ENSG00000149308	NPAT	2505.1	0.0104967	1
ENSG00000011376	LARS2	3030.66	0.0106363	1
ENSG00000145743	FBXL17	1803.5	0.0106518	1
ENSG00000259238	AC092755.2	3.62926	0.0106679	1
ENSG00000094880	CDC23	2171.45	0.0107249	1
ENSG00000277851	LINC02391	4.24706	0.0107341	1
ENSG00000168872	DDX19A	666.429	0.0107513	1
ENSG00000172201	ID4	210.22	0.0107556	1
ENSG00000276550	HERC2P2	2910.89	0.0108385	1
ENSG00000136731	UGGT1	15645.2	0.0108539	1
ENSG00000204956	PCDHGA1	151.825	0.0108651	1
ENSG00000103512	NOMO1	5762.23	0.0108694	1
ENSG00000261288	AC093525.5	12.0555	0.0108726	1
ENSG00000100138	SNU13	2155.53	0.0108861	1
ENSG00000142541	RPL13A	23454.6	0.0108894	1
ENSG00000140743	CDR2	741.064	0.0109115	1
ENSG00000138629	UBL7	2762.56	0.0109196	1
ENSG00000176160	HSF5	10.8721	0.0110161	1
ENSG00000212385	RNU6-817P	18.6014	0.0110344	1
ENSG00000187601	MAGEH1	394.865	0.0110435	1
ENSG00000083312	TNPO1	15704.7	0.0111035	1
ENSG00000173175	ADCY5	311.512	0.0111132	1
ENSG00000008282	SYPL1	1913.56	0.011119	1
ENSG00000148606	POLR3A	5512.99	0.0111459	1
ENSG00000109654	TRIM2	8494.36	0.01115	1
ENSG00000168395	ING5	2051.02	0.0111649	1
ENSG00000198879	SFMBT2	10977.4	0.011175	1
ENSG00000185115	NSMCE3	637.107	0.0111857	1
ENSG00000227383	AL353662.1	112.241	0.011274	1
ENSG00000103249	CLCN7	1728.76	0.0113598	1
ENSG00000126067	PSMB2	3691.22	0.0114056	1
ENSG00000135953	MFSD9	973.325	0.0114218	1
ENSG00000146414	SHPRH	3850.95	0.0114567	1
ENSG00000081665	ZNF506	1872.2	0.0114965	1
ENSG00000231290	APCDD1L-DT	39.2409	0.0115024	1
ENSG00000214293	APTR	520.16	0.0115028	1
ENSG00000283667	AC009802.1	26.2835	0.0115394	1
ENSG00000164885	CDK5	1901.6	0.0115618	1
ENSG00000183935	HTR7P1	118.447	0.0115673	1
ENSG00000128989	ARPP19	12906	0.0115748	1
ENSG00000156931	VPS8	3905.2	0.0115941	1
ENSG00000277423	AC069234.5	47.7107	0.0116071	1
ENSG00000244671	RN7SL280P	44.0417	0.0116837	1
ENSG00000273344	PAXIP1-AS1	130.645	0.0117684	1
ENSG00000179832	MROH1	781.246	0.011888	1
ENSG00000186111	PIP5K1C	1618.76	0.0119052	1
ENSG00000262119	AL079343.1	86.6257	0.0119898	1
ENSG00000267544	AC007229.1	14.9424	0.0120696	1
ENSG00000186908	ZDHHC17	3860.06	0.012107	1
ENSG00000020129	NCDN	1670	0.0121523	1
ENSG00000231449	AC097359.1	28.5526	0.0121857	1
ENSG00000278311	GGNBP2	2305.64	0.0121955	1
ENSG00000047315	POLR2B	10026.1	0.0121987	1
ENSG00000149357	LAMTOR1	1747.25	0.0122735	1
ENSG00000279594	AL049780.3	126.402	0.012307	1
ENSG00000168958	MFF	2214.76	0.0123409	1
ENSG00000280336	AC244517.12	10.0719	0.0123639	1
ENSG00000223599	AL513523.3	209.589	0.0123982	1
ENSG00000120053	GOT1	1180.74	0.0124156	1
ENSG00000113300	CNOT6	7434.74	0.0124408	1
ENSG00000267309	AC092295.2	35.423	0.0124414	1
ENSG00000173821	RNF213	15605.7	0.0124551	1
ENSG00000116991	SIPA1L2	4994.8	0.0124684	1
ENSG00000108848	LUC7L3	8297.61	0.0124807	1
ENSG00000173273	TNKS	11397.8	0.0125005	1
ENSG00000159882	ZNF230	572.055	0.0125535	1
ENSG00000100207	TCF20	3560.78	0.0125571	1
ENSG00000250722	SELENOP	2.66877	0.01256	1
ENSG00000145390	USP53	788.768	0.0125759	1
ENSG00000197557	TTC30A	1163.31	0.0126082	1
ENSG00000233223	AC016876.2	59.508	0.0126324	1
ENSG00000149582	TMEM25	540.066	0.0126342	1
ENSG00000113758	DBN1	8889.94	0.0126442	1
ENSG00000197608	ZNF841	1055.71	0.012656	1
ENSG00000244687	UBE2V1	730.18	0.0126812	1
ENSG00000148384	INPP5E	842.996	0.012692	1
ENSG00000091656	ZFHX4	9957	0.0127071	1
ENSG00000183715	OPCML	7.85046	0.0127728	1
ENSG00000196923	PDLIM7	1063.22	0.012793	1
ENSG00000131127	ZNF141	2736.71	0.0128817	1
ENSG00000162877	PM20D1	13.2752	0.0128893	1
ENSG00000117505	DR1	5383.59	0.0129176	1
ENSG00000261390	MAFTRR	8.07515	0.0129206	1
ENSG00000272150	NBPF25P	255.325	0.0129351	1
ENSG00000135334	AKIRIN2	1891.77	0.0129799	1
ENSG00000160917	CPSF4	2500.91	0.0130633	1
ENSG00000279632	AP003108.4	160.047	0.0130633	1
ENSG00000243156	MICAL3	3608.16	0.0130759	1
ENSG00000141905	NFIC	3900.63	0.0130992	1
ENSG00000005700	IBTK	5066.23	0.0131386	1
ENSG00000124151	NCOA3	2552.25	0.0132062	1
ENSG00000100445	SDR39U1	792.599	0.013309	1
ENSG00000068912	ERLEC1	2097.95	0.0134281	1
ENSG00000177051	FBXO46	1105.27	0.0134403	1
ENSG00000245317	AC008393.1	35.4365	0.013495	1
ENSG00000207613	MIR181C	2.07434	0.0134955	1
ENSG00000271657	AC018462.2	6.55914	0.013496	1
ENSG00000170464	DNAJC18	1336.34	0.0135371	1
ENSG00000263729	AC087393.1	57.4096	0.0135621	1
ENSG00000205643	CDPF1	186.408	0.0135659	1
ENSG00000121406	ZNF549	1267.09	0.0135863	1
ENSG00000253982	AC100810.1	273.972	0.0136956	1
ENSG00000120798	NR2C1	1406.68	0.0136968	1
ENSG00000245526	LINC00461	328.038	0.0137254	1
ENSG00000278817	AC007325.4	13.8249	0.0137942	1
ENSG00000204965	PCDHA5	89.4248	0.0138697	1
ENSG00000065613	SLK	2310.33	0.0138937	1
ENSG00000286619	AC119673.3	998.46	0.0139124	1
ENSG00000170604	IRF2BP1	1411.05	0.0139219	1
ENSG00000102038	SMARCA1	5972.64	0.0139439	1
ENSG00000105643	ARRDC2	332.594	0.013961	1
ENSG00000225595	LINC01623	13.0124	0.0140463	1
ENSG00000166529	ZSCAN21	829.412	0.0140663	1
ENSG00000182472	CAPN12	37.5943	0.0141049	1
ENSG00000148297	MED22	1747.39	0.014116	1
ENSG00000271382	AC012464.3	9.74818	0.0141352	1
ENSG00000160294	MCM3AP	6403.34	0.0141631	1
ENSG00000285887	AL009176.1	58.0389	0.0141683	1
ENSG00000145982	FARS2	752.909	0.0141931	1
ENSG00000196376	SLC35F1	4.12554	0.0142227	1
ENSG00000271601	LIX1L	5274.11	0.0142532	1
ENSG00000130508	PXDN	16921.4	0.0143203	1
ENSG00000213380	COG8	1971.54	0.0143483	1
ENSG00000140262	TCF12	11638.6	0.0143545	1
ENSG00000160712	IL6R	62.8728	0.0143667	1
ENSG00000022976	ZNF839	807.354	0.0143731	1
ENSG00000196338	NLGN3	494.288	0.0143772	1
ENSG00000170471	RALGAPB	12296.7	0.0143848	1
ENSG00000104093	DMXL2	5913.71	0.0144332	1
ENSG00000261002	AC036103.1	8.56727	0.0144372	1
ENSG00000140632	GLYR1	3349.12	0.0144486	1
ENSG00000115170	ACVR1	1516.84	0.0145254	1
ENSG00000103942	HOMER2	2071.51	0.0145715	1
ENSG00000196118	CCDC189	152.192	0.0148019	1
ENSG00000143751	SDE2	2397.38	0.0148721	1
ENSG00000178732	GP5	15.7592	0.0148851	1
ENSG00000197162	ZNF785	1019.09	0.0149168	1
ENSG00000137868	STRA6	8062.73	0.0149364	1
ENSG00000102878	HSF4	146.057	0.0149659	1
ENSG00000108984	MAP2K6	4351.16	0.0150794	1
ENSG00000197258	EIF4BP6	94.3689	0.0150809	1
ENSG00000271155	AL161729.1	69.563	0.0150914	1
ENSG00000144711	IQSEC1	3783.16	0.0151214	1
ENSG00000100852	ARHGAP5	7141.74	0.0151218	1
ENSG00000121900	TMEM54	397.441	0.0151288	1
ENSG00000126709	IFI6	284.928	0.0151667	1
ENSG00000252451	RNA5SP168	8.93897	0.0152303	1
ENSG00000251323	LINC02728	138.65	0.0152325	1
ENSG00000012061	ERCC1	2362.17	0.015281	1
ENSG00000143507	DUSP10	476.689	0.0153205	1
ENSG00000227500	SCAMP4	2328.81	0.0153936	1
ENSG00000144362	PHOSPHO2	226.017	0.0153982	1
ENSG00000106460	TMEM106B	3748.86	0.0154042	1
ENSG00000101849	TBL1X	1870.57	0.0154265	1
ENSG00000162769	FLVCR1	2926.09	0.0154905	1
ENSG00000280157	AL359510.2	63.6109	0.0155539	1
ENSG00000168612	ZSWIM1	403.336	0.0155672	1
ENSG00000136197	C7orf25	107.692	0.0155713	1
ENSG00000082146	STRADB	1783.06	0.0155755	1
ENSG00000120709	FAM53C	2981.25	0.0156114	1
ENSG00000135336	ORC3	1843.32	0.0156364	1
ENSG00000163607	GTPBP8	1094.82	0.0156408	1
ENSG00000062650	WAPL	5025.81	0.0156462	1
ENSG00000135862	LAMC1	15150.9	0.0156633	1
ENSG00000271980	AC012640.6	58.9967	0.0156973	1
ENSG00000188060	RAB42	111.416	0.0157334	1
ENSG00000254165	AC090739.1	141.822	0.0157816	1
ENSG00000288096	AC109322.2	11.0262	0.0158071	1
ENSG00000143951	WDPCP	956.799	0.0158347	1
ENSG00000137364	TPMT	635.424	0.0158542	1
ENSG00000110080	ST3GAL4	791.978	0.0158699	1
ENSG00000160208	RRP1B	4509.54	0.0158748	1
ENSG00000214837	LINC01347	55.0741	0.0158794	1
ENSG00000143498	TAF1A	1263.49	0.0158805	1
ENSG00000176623	RMDN1	1579.6	0.0159092	1
ENSG00000103168	TAF1C	1311.4	0.0159502	1
ENSG00000169021	UQCRFS1	1868.23	0.0159872	1
ENSG00000232882	PHKA1P1	114.294	0.0159957	1
ENSG00000273091	AP000255.1	14.5153	0.0160218	1
ENSG00000287712	AC005865.2	4.45557	0.0160547	1
ENSG00000170122	FOXD4	67.4386	0.0160714	1
ENSG00000287022	AC079841.2	63.2751	0.0160943	1
ENSG00000064270	ATP2C2	3.31872	0.0160956	1
ENSG00000182552	RWDD4	914.142	0.016115	1
ENSG00000263465	SRSF8	2414.28	0.0161222	1
ENSG00000054611	TBC1D22A	1115	0.016179	1
ENSG00000179456	ZBTB18	3283.02	0.0161897	1
ENSG00000226259	GTF2H2B	600.345	0.0161926	1
ENSG00000248275	TRIM52-AS1	81.22	0.0162001	1
ENSG00000255929	AP000943.2	6.60815	0.016224	1
ENSG00000145819	ARHGAP26	2656.84	0.0162582	1
ENSG00000164669	INTS4P1	80.2132	0.0162944	1
ENSG00000124507	PACSIN1	17.8366	0.0163061	1
ENSG00000163728	TTC14	2455.97	0.0163158	1
ENSG00000125877	ITPA	1348.52	0.0163259	1
ENSG00000101391	CDK5RAP1	1089.92	0.0163316	1
ENSG00000020256	ZFP64	1227.6	0.0163537	1
ENSG00000135164	DMTF1	9137.03	0.016401	1
ENSG00000164934	DCAF13	3879.49	0.0164522	1
ENSG00000155506	LARP1	16895.1	0.0164808	1
ENSG00000112996	MRPS30	2579.56	0.0164844	1
ENSG00000143252	SDHC	8043.96	0.0165237	1
ENSG00000110344	UBE4A	6111.76	0.0165595	1
ENSG00000146859	TMEM140	48.5668	0.0165696	1
ENSG00000169288	MRPL1	521.803	0.0165746	1
ENSG00000131374	TBC1D5	9521.56	0.0165878	1
ENSG00000106638	TBL2	2259.44	0.0166115	1
ENSG00000277218	AL139123.1	22.8567	0.016679	1
ENSG00000119636	BBOF1	119.99	0.0166959	1
ENSG00000080345	RIF1	12508.2	0.0167024	1
ENSG00000163714	U2SURP	6879.81	0.0167771	1
ENSG00000272277	AL031963.3	56.6401	0.0167928	1
ENSG00000080200	CRYBG3	3417.97	0.0168085	1
ENSG00000241261	RPL17P19	2.93193	0.0168279	1
ENSG00000008300	CELSR3	9572.76	0.0168801	1
ENSG00000156990	RPUSD3	665.809	0.0169071	1
ENSG00000113719	ERGIC1	5703.6	0.0169168	1
ENSG00000160214	RRP1	845.39	0.0169272	1
ENSG00000171928	TVP23B	1466.41	0.0169574	1
ENSG00000233554	B4GALT1-AS1	11.4009	0.0169754	1
ENSG00000207785	MIR500A	2.14522	0.0169955	1
ENSG00000110700	RPS13	10679.2	0.0170134	1
ENSG00000147677	EIF3H	7378.55	0.0170207	1
ENSG00000228409	CCT6P1	913.264	0.0170335	1
ENSG00000171533	MAP6	2051.39	0.0170391	1
ENSG00000183496	MEX3B	1356.03	0.0170712	1
ENSG00000172382	PRSS27	218.271	0.0171278	1
ENSG00000135587	SMPD2	267.393	0.0171742	1
ENSG00000154122	ANKH	860.67	0.0171742	1
ENSG00000160801	PTH1R	35.8393	0.0171769	1
ENSG00000198720	ANKRD13B	2374.88	0.0171849	1
ENSG00000174206	C12orf66	717.107	0.01724	1
ENSG00000177853	ZNF518A	3890.88	0.0172443	1
ENSG00000213923	CSNK1E	1413.34	0.0172505	1
ENSG00000162227	TAF6L	442.954	0.0173208	1
ENSG00000116954	RRAGC	467.071	0.0173849	1
ENSG00000120129	DUSP1	621.217	0.0174271	1
ENSG00000228623	ZNF883	80.5216	0.0174669	1
ENSG00000276740	AL445649.1	253.637	0.0174809	1
ENSG00000128881	TTBK2	4996.98	0.0174899	1
ENSG00000070010	UFD1	2170.64	0.0174911	1
ENSG00000262583	TMEM231P1	30.1587	0.0175531	1
ENSG00000231672	DIRC3	24.5332	0.017565	1
ENSG00000111731	C2CD5	2664.39	0.0176491	1
ENSG00000073803	MAP3K13	2268.88	0.0177906	1
ENSG00000116030	SUMO1	3404.71	0.017831	1
ENSG00000278588	H2BC10	2510.82	0.0178878	1
ENSG00000187736	NHEJ1	63.1397	0.0178996	1
ENSG00000122970	IFT81	1943.75	0.0179583	1
ENSG00000229619	MBNL1-AS1	55.5931	0.0179663	1
ENSG00000133858	ZFC3H1	4759.56	0.01806	1
ENSG00000100109	TFIP11	1497.75	0.0180681	1
ENSG00000171448	ZBTB26	1389.41	0.0180755	1
ENSG00000060982	BCAT1	16973.6	0.0181852	1
ENSG00000182220	ATP6AP2	2782.81	0.0181893	1
ENSG00000172367	PDZD3	7.63461	0.0182024	1
ENSG00000100902	PSMA6	377.409	0.0182034	1
ENSG00000167264	DUS2	588.745	0.0182422	1
ENSG00000201367	RNU6-522P	24.6772	0.0182533	1
ENSG00000091157	WDR7	2271.99	0.0183005	1
ENSG00000186907	RTN4RL2	35.8359	0.018302	1
ENSG00000238072	AC009244.1	104.501	0.0183163	1
ENSG00000138395	CDK15	7.12418	0.018371	1
ENSG00000196812	ZSCAN16	450.347	0.0183894	1
ENSG00000266145	RHOT1P1	6.3275	0.018428	1
ENSG00000130479	MAP1S	1579.03	0.0184301	1
ENSG00000144339	TMEFF2	49.2515	0.0184379	1
ENSG00000180104	EXOC3	1963.28	0.0184386	1
ENSG00000178896	EXOSC4	609.568	0.0184536	1
ENSG00000170242	USP47	4937.69	0.0184717	1
ENSG00000084072	PPIE	2169.13	0.018483	1
ENSG00000124260	MAGEA10	362.602	0.0185028	1
ENSG00000168566	SNRNP48	1134.55	0.0185398	1
ENSG00000089737	DDX24	4259.25	0.0185749	1
ENSG00000119314	PTBP3	5641.59	0.018586	1
ENSG00000136156	ITM2B	5751.35	0.0186155	1
ENSG00000077254	USP33	4909.44	0.0186201	1
ENSG00000173960	UBXN2A	3228.66	0.0186231	1
ENSG00000153391	INO80C	332.018	0.0186542	1
ENSG00000198363	ASPH	2970.3	0.0186842	1
ENSG00000196381	ZNF781	436.354	0.0187477	1
ENSG00000180964	TCEAL8	1099.06	0.0187636	1
ENSG00000119004	CYP20A1	1995.58	0.0187694	1
ENSG00000143942	CHAC2	76.918	0.0187733	1
ENSG00000162775	RBM15	3165.48	0.018777	1
ENSG00000175426	PCSK1	8.57594	0.0188447	1
ENSG00000163001	CFAP36	658.067	0.0188687	1
ENSG00000163219	ARHGAP25	7.46225	0.0189236	1
ENSG00000127824	TUBA4A	50.7275	0.0189927	1
ENSG00000163877	SNIP1	1280.04	0.0190026	1
ENSG00000168243	GNG4	15084.9	0.0190462	1
ENSG00000176289	IDSP1	2.58673	0.0190537	1
ENSG00000171320	ESCO2	1599.5	0.0191159	1
ENSG00000198690	FAN1	2847.84	0.0191716	1
ENSG00000236519	LINC01424	75.2735	0.0192863	1
ENSG00000286458	AC083870.1	5.13507	0.0193144	1
ENSG00000250519	AP002784.1	276.743	0.0193159	1
ENSG00000273218	AC005776.2	7.16682	0.0193299	1
ENSG00000267226	AC104971.1	8.07241	0.0193603	1
ENSG00000198089	SFI1	1158.76	0.0193827	1
ENSG00000225333	AL035404.1	5.02663	0.0194108	1
ENSG00000186501	TMEM222	1494.59	0.0194162	1
ENSG00000091947	TMEM101	761.446	0.0194165	1
ENSG00000257185	LINC02293	100.23	0.0194235	1
ENSG00000231307	RPS3P2	91.2825	0.0194327	1
ENSG00000122873	CISD1	682.775	0.0194335	1
ENSG00000183831	ANKRD45	231.049	0.0194404	1
ENSG00000089486	CDIP1	2097.57	0.0194665	1
ENSG00000133059	DSTYK	2747.07	0.0194736	1
ENSG00000256658	AC008115.1	6.62461	0.0194858	1
ENSG00000279198	AC008894.3	167.586	0.0194961	1
ENSG00000033327	GAB2	10225.8	0.019542	1
ENSG00000198874	TYW1	1971.07	0.0195726	1
ENSG00000127483	HP1BP3	10360.2	0.0195737	1
ENSG00000176454	LPCAT4	672.503	0.0196441	1
ENSG00000255176	AP000941.1	90.2485	0.0196505	1
ENSG00000256603	AP003170.4	19.3979	0.01967	1
ENSG00000162738	VANGL2	4187.14	0.0197408	1
ENSG00000072501	SMC1A	15653.1	0.0197486	1
ENSG00000137807	KIF23	2586.22	0.0197937	1
ENSG00000167193	CRK	6015.82	0.0197967	1
ENSG00000165264	NDUFB6	1193.69	0.0198225	1
ENSG00000170430	MGMT	674.998	0.0199015	1
ENSG00000162757	C1orf74	1024.5	0.0199083	1
ENSG00000169826	CSGALNACT2	2402.43	0.01994	1
ENSG00000124782	RREB1	1347.16	0.0199428	1
ENSG00000198604	BAZ1A	5146.43	0.0199477	1
ENSG00000182704	TSKU	1191.6	0.0199567	1
ENSG00000141971	MVB12A	951.387	0.0200082	1
ENSG00000260978	AC126407.1	2.31504	0.0200245	1
ENSG00000258811	AL583810.2	38.3131	0.0200711	1
ENSG00000121481	RNF2	2247.11	0.0201391	1
ENSG00000248350	AC010265.1	4.58258	0.0201558	1
ENSG00000280331	AC061999.1	2.37384	0.0202086	1
ENSG00000019991	HGF	3603.51	0.0202881	1
ENSG00000149380	P4HA3	12.6385	0.0203114	1
ENSG00000287621	AC021851.2	30.8267	0.0203115	1
ENSG00000159346	ADIPOR1	4205.26	0.0203263	1
ENSG00000086666	ZFAND6	2344.52	0.0203414	1
ENSG00000232046	LINC01798	36.1247	0.0203697	1
ENSG00000287100	AL078600.1	42.5801	0.020399	1
ENSG00000207815	MIR563	21.3305	0.0204071	1
ENSG00000286599	AC110611.1	2.85746	0.0204643	1
ENSG00000179833	SERTAD2	1555.32	0.0204889	1
ENSG00000199090	MIR326	6.64442	0.0204919	1
ENSG00000286583	AC105101.2	10.1202	0.0205071	1
ENSG00000248483	POU5F2	407.527	0.0205305	1
ENSG00000277363	SRCIN1	895.05	0.0205309	1
ENSG00000204311	PJVK	76.9002	0.0205426	1
ENSG00000171552	BCL2L1	1509.08	0.0205499	1
ENSG00000071626	DAZAP1	3325.5	0.020586	1
ENSG00000207417	AC103952.1	38.1453	0.0205907	1
ENSG00000104964	TLE5	4890.43	0.0206147	1
ENSG00000001084	GCLC	1363.74	0.0206216	1
ENSG00000239082	RNU7-170P	7.2478	0.0206574	1
ENSG00000262919	CCNQ	292.283	0.0207019	1
ENSG00000129667	RHBDF2	1233.83	0.0207328	1
ENSG00000228300	FAM174C	493.311	0.020762	1
ENSG00000139329	LUM	1828.54	0.0207917	1
ENSG00000260672	AC100827.4	53.7471	0.0208171	1
ENSG00000104047	DTWD1	1439.2	0.0208429	1
ENSG00000105619	TFPT	287.161	0.0208588	1
ENSG00000175087	PDIK1L	1240.31	0.0208589	1
ENSG00000176700	SCAND2P	993.987	0.0208674	1
ENSG00000127586	CHTF18	510.802	0.0208695	1
ENSG00000171202	TMEM126A	559.039	0.0208701	1
ENSG00000203616	RHOT1P2	86.912	0.0208797	1
ENSG00000245651	AC083805.1	4.02272	0.0208877	1
ENSG00000106415	GLCCI1	2466.55	0.0209145	1
ENSG00000283152	MIR3120	3.23628	0.0209368	1
ENSG00000235174	RPL39P3	543.487	0.0209582	1
ENSG00000180998	GPR137C	1658.74	0.0210485	1
ENSG00000240857	RDH14	398.634	0.0210533	1
ENSG00000129460	NGDN	937.124	0.0210788	1
ENSG00000241112	RPL29P14	170.011	0.0210923	1
ENSG00000267871	ZNF460-AS1	126.068	0.0211196	1
ENSG00000123415	SMUG1	2306.21	0.0211308	1
ENSG00000153165	RGPD3	18.715	0.0212016	1
ENSG00000237506	RPSAP15	740.888	0.0212132	1
ENSG00000140548	ZNF710	813.767	0.0212146	1
ENSG00000270720	AC104785.1	19.5187	0.0212839	1
ENSG00000225643	AL606491.1	8.61428	0.0212949	1
ENSG00000148516	ZEB1	3409.2	0.0213596	1
ENSG00000120832	MTERF2	663.693	0.0213661	1
ENSG00000107164	FUBP3	3594.11	0.0214259	1
ENSG00000183307	TMEM121B	430.082	0.0214284	1
ENSG00000173706	HEG1	1525.93	0.0214331	1
ENSG00000223658	C1GALT1C1L	139.671	0.0214386	1
ENSG00000119403	PHF19	3113.96	0.0214568	1
ENSG00000188486	H2AX	4777.83	0.0214689	1
ENSG00000132612	VPS4A	812.704	0.0215271	1
ENSG00000266538	AC005838.3	143.697	0.0215426	1
ENSG00000153339	TRAPPC8	4267.43	0.021554	1
ENSG00000122783	CYREN	3048.33	0.0215573	1
ENSG00000277072	STAG3L2	1146.08	0.0216398	1
ENSG00000135940	COX5B	1729.5	0.0216474	1
ENSG00000232373	MTCYBP3	12.5059	0.0216549	1
ENSG00000261766	AC133550.3	43.6865	0.0216549	1
ENSG00000225761	AL596247.1	29.4697	0.0216943	1
ENSG00000005961	ITGA2B	51.1976	0.0217027	1
ENSG00000007545	CRAMP1	803.36	0.0217796	1
ENSG00000221459	SNORA11C	2.83243	0.0217875	1
ENSG00000163956	LRPAP1	2447.85	0.021789	1
ENSG00000183580	FBXL7	1981.33	0.0218139	1
ENSG00000168303	MPLKIP	1863.73	0.0218298	1
ENSG00000278107	AC027575.3	51.4068	0.0218595	1
ENSG00000138744	NAAA	362.392	0.0219046	1
ENSG00000168785	TSPAN5	1537.11	0.0219207	1
ENSG00000115306	SPTBN1	57429.1	0.0219238	1
ENSG00000011454	RABGAP1	4978.77	0.0219716	1
ENSG00000164068	RNF123	2436.69	0.0219787	1
ENSG00000148154	UGCG	1509.19	0.0219913	1
ENSG00000277496	AL357033.4	162.237	0.0220242	1
ENSG00000048544	MRPS10	1957.36	0.0220364	1
ENSG00000160058	BSDC1	2689.18	0.0220406	1
ENSG00000062598	ELMO2	2322.69	0.0220568	1
ENSG00000169902	TPST1	2550.77	0.0221138	1
ENSG00000223695	FO393418.1	11.5626	0.0221393	1
ENSG00000006715	VPS41	6770.72	0.0221736	1
ENSG00000273419	AC004877.1	141.794	0.0222097	1
ENSG00000176896	TCEANC	260.896	0.0222287	1
ENSG00000162999	DUSP19	327.583	0.0222373	1
ENSG00000177479	ARIH2	5979.93	0.0222454	1
ENSG00000132359	AC002316.1	9270.45	0.0223215	1
ENSG00000115942	ORC2	3731.14	0.0223666	1
ENSG00000272779	AC245060.4	7.96309	0.0225041	1
ENSG00000259555	AC067863.1	18.8902	0.0225187	1
ENSG00000187796	CARD9	257.829	0.0225418	1
ENSG00000269371	AC008878.4	67.2905	0.0225428	1
ENSG00000164675	IQUB	74.9161	0.0226084	1
ENSG00000241258	CRCP	3998.01	0.0226284	1
ENSG00000100714	MTHFD1	3817.25	0.0226365	1
ENSG00000232593	KANTR	1197.6	0.0226665	1
ENSG00000215421	ZNF407	2630.95	0.0227722	1
ENSG00000138829	FBN2	3.28189	0.0227811	1
ENSG00000272686	AC006333.1	418.449	0.0227813	1
ENSG00000278212	AC134878.2	24.8379	0.0227883	1
ENSG00000233706	AL353689.2	11.8705	0.022843	1
ENSG00000234608	MAPKAPK5-AS1	337.939	0.0228998	1
ENSG00000175224	ATG13	3526.21	0.0229659	1
ENSG00000256712	AC134349.1	184.668	0.0229717	1
ENSG00000170075	GPR37L1	10.322	0.0229732	1
ENSG00000159348	CYB5R1	595.999	0.0230011	1
ENSG00000203709	MIR29B2CHG	1002.67	0.0230026	1
ENSG00000115241	PPM1G	6321.99	0.0230325	1
ENSG00000207650	MIR570	24.3309	0.0231087	1
ENSG00000121270	ABCC11	35.7989	0.0231291	1
ENSG00000245149	RNF139-AS1	198.828	0.0231374	1
ENSG00000185621	LMLN	820.098	0.0231477	1
ENSG00000159208	CIART	25.8295	0.0231664	1
ENSG00000167971	CASKIN1	760.646	0.0232067	1
ENSG00000010539	ZNF200	1469.58	0.0232114	1
ENSG00000112695	COX7A2	2897.47	0.0233225	1
ENSG00000026508	CD44	56.1791	0.0233313	1
ENSG00000196704	AMZ2	2133.07	0.0233495	1
ENSG00000114405	C3orf14	1073.42	0.0233506	1
ENSG00000169641	LUZP1	3500.06	0.0233806	1
ENSG00000237310	AC008267.5	160.086	0.023413	1
ENSG00000175602	CCDC85B	412.867	0.0234227	1
ENSG00000272807	AC007038.1	132.412	0.0234992	1
ENSG00000166454	ATMIN	4607.74	0.0235005	1
ENSG00000151208	DLG5	8701.88	0.023504	1
ENSG00000148498	PARD3	3109.8	0.0235247	1
ENSG00000199836	RNU1-47P	4.41541	0.0235392	1
ENSG00000256673	AC141557.1	59.1585	0.023553	1
ENSG00000168883	USP39	2570.56	0.0235579	1
ENSG00000207162	RNU6-549P	11.9823	0.0235819	1
ENSG00000111012	CYP27B1	51.6197	0.0236147	1
ENSG00000251155	SEPTIN14P4	84.2991	0.023702	1
ENSG00000279443	AL513497.1	104.039	0.023776	1
ENSG00000223044	RNU6-130P	40.1755	0.0237935	1
ENSG00000242390	RPL6P9	6.892	0.0237947	1
ENSG00000171824	EXOSC10	2999.62	0.0238047	1
ENSG00000115207	GTF3C2	5014.45	0.0239102	1
ENSG00000178234	GALNT11	2448.33	0.0239118	1
ENSG00000110108	TMEM109	974.751	0.0239275	1
ENSG00000090924	PLEKHG2	2164.11	0.0239289	1
ENSG00000258405	ZNF578	546.483	0.0239328	1
ENSG00000168522	FNTA	3338.12	0.0240396	1
ENSG00000165113	GKAP1	418.198	0.0240564	1
ENSG00000196689	TRPV1	349.341	0.0240639	1
ENSG00000166716	ZNF592	4276.6	0.0241209	1
ENSG00000143811	PYCR2	633.088	0.0241718	1
ENSG00000076984	MAP2K7	1230.77	0.0241819	1
ENSG00000204130	RUFY2	1499.48	0.0241937	1
ENSG00000236871	LINC00106	72.4588	0.0242038	1
ENSG00000080854	IGSF9B	11837.6	0.0242104	1
ENSG00000204209	DAXX	2982.89	0.0242276	1
ENSG00000237418	AC069257.3	55.5711	0.0242299	1
ENSG00000163479	SSR2	12435.7	0.0242486	1
ENSG00000196419	XRCC6	5721.01	0.0243375	1
ENSG00000150756	ATPSCKMT	839.993	0.0243628	1
ENSG00000267272	LINC01140	12.1736	0.0243787	1
ENSG00000109472	CPE	4672.93	0.024389	1
ENSG00000101191	DIDO1	8325.73	0.0244676	1
ENSG00000256188	TAS2R30	338.483	0.0244826	1
ENSG00000104388	RAB2A	2776.17	0.0245131	1
ENSG00000116586	LAMTOR2	1052.25	0.0245189	1
ENSG00000129566	TEP1	1810.42	0.024563	1
ENSG00000114861	FOXP1	4838.13	0.0245667	1
ENSG00000130429	ARPC1B	160.86	0.0245674	1
ENSG00000278434	AC023830.3	179.643	0.0245728	1
ENSG00000103485	QPRT	1958.26	0.0245966	1
ENSG00000123080	CDKN2C	2223.42	0.02465	1
ENSG00000266341	AC004477.2	33.7088	0.0246565	1
ENSG00000230570	AL139095.3	4.2419	0.0246585	1
ENSG00000103671	TRIP4	1033.28	0.0246758	1
ENSG00000279865	AC006511.4	28.4919	0.024755	1
ENSG00000127585	FBXL16	1613.97	0.0247552	1
ENSG00000271643	AC112220.2	164.671	0.0248599	1
ENSG00000122863	CHST3	2605.15	0.0248974	1
ENSG00000147642	SYBU	93.9564	0.0248985	1
ENSG00000237604	AP001056.1	4.74139	0.0249079	1
ENSG00000118690	ARMC2	291.329	0.0249303	1
ENSG00000206728	AC104741.1	42.3778	0.024943	1
ENSG00000136950	ARPC5L	1407.57	0.0249532	1
ENSG00000197020	ZNF100	920.614	0.024975	1
ENSG00000221978	CCNL2	4846.72	0.0249839	1
ENSG00000198944	SOWAHA	36.1349	0.0250691	1
ENSG00000036257	CUL3	5120.37	0.025082	1
ENSG00000133193	FAM104A	2088.75	0.0251276	1
ENSG00000214029	ZNF891	2231.2	0.0251489	1
ENSG00000271828	AC008937.3	50.1848	0.0251668	1
ENSG00000150527	MIA2	499.799	0.0251986	1
ENSG00000210195	MT-TT	13.0899	0.0252038	1
ENSG00000172379	ARNT2	3305.55	0.0252211	1
ENSG00000123472	ATPAF1	2512.56	0.0252453	1
ENSG00000277287	AL109976.1	85.663	0.025332	1
ENSG00000160785	SLC25A44	3619.2	0.0253585	1
ENSG00000133027	PEMT	574.373	0.0253646	1
ENSG00000109775	UFSP2	1169.69	0.0253759	1
ENSG00000166681	BEX3	2357.34	0.0254227	1
ENSG00000167397	VKORC1	41.2524	0.0254432	1
ENSG00000198853	RUSC2	1648.48	0.0254682	1
ENSG00000276302	AL021997.3	6.29539	0.0255267	1
ENSG00000175691	ZNF77	353.566	0.0255748	1
ENSG00000196705	ZNF431	2593.27	0.0255806	1
ENSG00000141858	SAMD1	3117.48	0.025591	1
ENSG00000001629	ANKIB1	8701.8	0.0255985	1
ENSG00000013503	POLR3B	1094.81	0.0256459	1
ENSG00000114416	FXR1	6013.65	0.0256694	1
ENSG00000160469	BRSK1	2230.25	0.0256846	1
ENSG00000143740	SNAP47	2581.16	0.0257266	1
ENSG00000106803	SEC61B	806.814	0.0257618	1
ENSG00000064666	CNN2	2963.15	0.0257655	1
ENSG00000165689	ENTR1	2002.28	0.0257736	1
ENSG00000189046	ALKBH2	503.223	0.0257799	1
ENSG00000254238	AC100782.1	23.9331	0.0257844	1
ENSG00000181004	BBS12	371.622	0.0258404	1
ENSG00000113716	HMGXB3	4608.56	0.0259053	1
ENSG00000207991	MIR601	18.4876	0.0259184	1
ENSG00000070770	CSNK2A2	5438.66	0.0260055	1
ENSG00000180185	FAHD1	1127	0.0260323	1
ENSG00000277067	CU634019.2	19.6947	0.026092	1
ENSG00000112877	CEP72	701.674	0.0261059	1
ENSG00000119401	TRIM32	1321.7	0.0261061	1
ENSG00000113558	SKP1	5510.39	0.0261461	1
ENSG00000165802	NSMF	3896.39	0.026161	1
ENSG00000169371	SNUPN	385.278	0.0262051	1
ENSG00000222800	RNU2-62P	8.51615	0.0262137	1
ENSG00000246982	Z84485.1	27.5355	0.0262576	1
ENSG00000197134	ZNF257	389.977	0.0262636	1
ENSG00000110315	RNF141	1421.4	0.0262676	1
ENSG00000120063	GNA13	9262.82	0.0263073	1
ENSG00000116473	RAP1A	1371.03	0.026319	1
ENSG00000239291	AC002558.1	149.692	0.0263246	1
ENSG00000138036	DYNC2LI1	814.109	0.0263248	1
ENSG00000132773	TOE1	808.452	0.0263555	1
ENSG00000259818	AL606760.3	12.0597	0.0263754	1
ENSG00000172974	AC007318.1	847.039	0.0264334	1
ENSG00000267388	AF038458.2	24.1509	0.0264674	1
ENSG00000153975	ZUP1	840.101	0.0264878	1
ENSG00000088451	TGDS	513.165	0.0264929	1
ENSG00000186767	SPIN4	942.046	0.0265073	1
ENSG00000101444	AHCY	5021.37	0.0265948	1
ENSG00000030110	BAK1	969.033	0.0267374	1
ENSG00000150768	DLAT	2503.68	0.0267486	1
ENSG00000207571	MIR615	2.4306	0.0267831	1
ENSG00000281183	NPTN-IT1	150.596	0.0267837	1
ENSG00000166188	ZNF319	522.961	0.0267874	1
ENSG00000230212	AP000688.1	23.3665	0.0267911	1
ENSG00000135976	ANKRD36	1952.4	0.0268173	1
ENSG00000261798	AL033527.3	9.75853	0.0268746	1
ENSG00000284602	AL031432.4	281.295	0.026894	1
ENSG00000278600	AC015871.3	651.484	0.0269542	1
ENSG00000139155	SLCO1C1	80.5406	0.0269649	1
ENSG00000267149	AC011476.2	10.944	0.0270095	1
ENSG00000117148	ACTL8	3.38154	0.0270105	1
ENSG00000127080	IPPK	1392.78	0.0270487	1
ENSG00000127952	STYXL1	1380.98	0.027064	1
ENSG00000145715	RASA1	2636.04	0.0270729	1
ENSG00000164430	CGAS	10.8814	0.027074	1
ENSG00000249526	AC008667.1	204.867	0.0270842	1
ENSG00000244952	AC123768.2	11.5782	0.0271538	1
ENSG00000262777	AC032044.1	3.12378	0.027172	1
ENSG00000136631	VPS45	3998.32	0.0272006	1
ENSG00000264370	MIR3125	47.7695	0.0272069	1
ENSG00000080224	EPHA6	754.544	0.0272232	1
ENSG00000158528	PPP1R9A	5543.31	0.0272955	1
ENSG00000149089	APIP	586.829	0.0273313	1
ENSG00000173418	NAA20	1263.22	0.0273559	1
ENSG00000213793	ZNF888	579.805	0.0273673	1
ENSG00000183111	ARHGEF37	547.358	0.0273865	1
ENSG00000087077	TRIP6	43.8163	0.0273911	1
ENSG00000197989	SNHG12	357.514	0.0274	1
ENSG00000178057	NDUFAF3	1071.93	0.0274305	1
ENSG00000131724	IL13RA1	563.422	0.0274751	1
ENSG00000188603	CLN3	59.0881	0.0275317	1
ENSG00000270802	AC005776.1	33.0903	0.0276186	1
ENSG00000134717	BTF3L4	3620.61	0.027632	1
ENSG00000002330	BAD	1106.39	0.0276402	1
ENSG00000171865	RNASEH1	4217.39	0.027644	1
ENSG00000123552	USP45	1358.68	0.027646	1
ENSG00000167967	E4F1	559.051	0.0276571	1
ENSG00000099804	CDC34	1161.4	0.0276765	1
ENSG00000287011	AC003077.1	5.27521	0.0276805	1
ENSG00000113732	ATP6V0E1	1232.93	0.0276889	1
ENSG00000279432	AC015799.1	514.046	0.0277465	1
ENSG00000236438	FAM157A	84.2119	0.0277778	1
ENSG00000124209	RAB22A	4089.79	0.0277792	1
ENSG00000141644	MBD1	3196.12	0.0278378	1
ENSG00000147274	RBMX	15485.4	0.0278481	1
ENSG00000130956	HABP4	594.236	0.0278482	1
ENSG00000130544	ZNF557	2130.07	0.0279037	1
ENSG00000133142	TCEAL4	585.107	0.027905	1
ENSG00000275052	PPP4R3B	4929.6	0.0279799	1
ENSG00000135838	NPL	499.656	0.0280454	1
ENSG00000100239	PPP6R2	1933.04	0.0280618	1
ENSG00000073536	NLE1	1081.62	0.0280621	1
ENSG00000198826	ARHGAP11A	4350.97	0.0280672	1
ENSG00000233608	TWIST2	2.55474	0.0280982	1
ENSG00000196081	ZNF724	523.394	0.028119	1
ENSG00000059588	TARBP1	2691.4	0.0281398	1
ENSG00000108826	MRPL27	1797.47	0.0281612	1
ENSG00000143228	NUF2	2369.06	0.0282525	1
ENSG00000233497	HNRNPA1P60	2.40818	0.0282874	1
ENSG00000140854	KATNB1	1027.48	0.0283483	1
ENSG00000082684	SEMA5B	1493.71	0.0283703	1
ENSG00000137210	TMEM14B	1030.31	0.0283907	1
ENSG00000205629	LCMT1	1179.99	0.0284511	1
ENSG00000227671	AL390728.4	1674.67	0.0284772	1
ENSG00000196345	ZKSCAN7	1280.7	0.0285582	1
ENSG00000270036	AC027243.3	31.5203	0.0286728	1
ENSG00000228450	AL049734.1	46.8666	0.0287612	1
ENSG00000204138	PHACTR4	3524.07	0.0288121	1
ENSG00000133961	NUMB	3787.88	0.0288351	1
ENSG00000216035	MIR938	11.1526	0.0289348	1
ENSG00000037637	FBXO42	2324.91	0.028945	1
ENSG00000033170	FUT8	1586.04	0.0289987	1
ENSG00000259196	HMBOX1-IT1	41.6532	0.0290339	1
ENSG00000177663	IL17RA	37.8771	0.0290778	1
ENSG00000239344	AC090686.1	43.1874	0.0291069	1
ENSG00000281026	N4BP2L2-IT2	622.062	0.0291115	1
ENSG00000173867	AC013489.1	30.8404	0.0291389	1
ENSG00000204231	RXRB	1041.67	0.0291431	1
ENSG00000213859	KCTD11	304.046	0.0291436	1
ENSG00000236439	AC099336.2	10.5452	0.0291586	1
ENSG00000255438	AL354813.1	2.8412	0.0291732	1
ENSG00000241346	SNRPCP11	3.35073	0.0292103	1
ENSG00000156313	RPGR	641.77	0.0292584	1
ENSG00000165304	MELK	3009.3	0.029297	1
ENSG00000279344	AC007342.6	34.2086	0.0293735	1
ENSG00000196455	PIK3R4	3211.65	0.0293738	1
ENSG00000285957	AC019257.9	3.14267	0.0294268	1
ENSG00000128159	TUBGCP6	1857.49	0.0294274	1
ENSG00000100092	SH3BP1	81.0419	0.0294289	1
ENSG00000166257	SCN3B	2252.84	0.0294334	1
ENSG00000009307	CSDE1	23994.9	0.0294527	1
ENSG00000214900	LINC01588	326.114	0.0294709	1
ENSG00000244332	AL138759.1	102.009	0.0294848	1
ENSG00000130227	XPO7	7075.24	0.0294852	1
ENSG00000218739	CEBPZOS	2323.79	0.0294864	1
ENSG00000287354	AL034351.4	2.95862	0.0294888	1
ENSG00000093144	ECHDC1	2030.87	0.0295105	1
ENSG00000101306	MYLK2	69.6054	0.0295773	1
ENSG00000265279	CLUHP6	6.72656	0.0296437	1
ENSG00000174236	REP15	39.9505	0.0296743	1
ENSG00000163945	UVSSA	1430.11	0.0297735	1
ENSG00000186174	BCL9L	1197.19	0.0297867	1
ENSG00000276178	AC211476.9	12.5842	0.0297888	1
ENSG00000278867	AC090616.6	41.646	0.0297922	1
ENSG00000249459	ZNF286B	287.043	0.029796	1
ENSG00000065882	TBC1D1	2808.75	0.0298365	1
ENSG00000275479	AC087741.2	14.5125	0.0298725	1
ENSG00000128641	MYO1B	17586.2	0.0299154	1
ENSG00000198961	PJA2	6846.03	0.0299378	1
ENSG00000174444	RPL4	35560.6	0.0299426	1
ENSG00000136436	CALCOCO2	1480.87	0.0299667	1
ENSG00000272574	AL596325.2	65.6211	0.0300113	1
ENSG00000267787	AC027097.2	553.861	0.0300786	1
ENSG00000163026	WDCP	2210.9	0.0301284	1
ENSG00000118961	LDAH	3095.67	0.0301286	1
ENSG00000024048	UBR2	5402.11	0.0301484	1
ENSG00000233170	AC138356.2	14.9064	0.0301616	1
ENSG00000256537	SMIM10L1	977.839	0.0302397	1
ENSG00000231992	AC092802.4	26.6606	0.0302662	1
ENSG00000093100	AC016026.1	31.8321	0.0303273	1
ENSG00000111843	TMEM14C	1757.97	0.0303661	1
ENSG00000153404	PLEKHG4B	1719.43	0.0303714	1
ENSG00000277215	SPANXA2-OT1	4.34735	0.030379	1
ENSG00000260916	CCPG1	524.495	0.030405	1
ENSG00000171612	SLC25A33	1611.47	0.0304509	1
ENSG00000258704	SRP54-AS1	108.626	0.0305698	1
ENSG00000181007	ZFP82	1690	0.0306107	1
ENSG00000153989	NUS1	2631.54	0.0306461	1
ENSG00000267742	SINHCAFP2	40.4707	0.0306593	1
ENSG00000159714	ZDHHC1	374.076	0.0306684	1
ENSG00000020577	SAMD4A	2985	0.0306695	1
ENSG00000101665	SMAD7	1397.07	0.0306856	1
ENSG00000167565	SERTAD3	432.307	0.0306886	1
ENSG00000105711	SCN1B	68.0676	0.0307069	1
ENSG00000172239	PAIP1	2895.13	0.0307251	1
ENSG00000163939	PBRM1	9633.58	0.030828	1
ENSG00000132640	BTBD3	5223.42	0.0308431	1
ENSG00000168887	C2orf68	2286.47	0.0309175	1
ENSG00000148935	GAS2	217.315	0.0309193	1
ENSG00000130270	ATP8B3	493.791	0.0309422	1
ENSG00000100503	NIN	5895.53	0.0309439	1
ENSG00000200522	RNU6-957P	19.797	0.0309569	1
ENSG00000271474	AC106881.1	814.752	0.0309896	1
ENSG00000167785	ZNF558	1712.94	0.031055	1
ENSG00000201544	SNORA16B	9.7648	0.0310707	1
ENSG00000239521	CASTOR3	2042.59	0.0310743	1
ENSG00000101180	HRH3	92.9606	0.0310962	1
ENSG00000120942	UBIAD1	1280.48	0.0311128	1
ENSG00000040487	SLC66A1	656.591	0.0311131	1
ENSG00000237575	PYY2	8.67251	0.0311296	1
ENSG00000182841	RRP7BP	336.38	0.0311876	1
ENSG00000128709	HOXD9	586.851	0.0311951	1
ENSG00000269867	AC010326.4	116.375	0.0312486	1
ENSG00000231333	RPL34P6	51.9265	0.031251	1
ENSG00000279265	AC000123.2	190.232	0.0312635	1
ENSG00000134453	RBM17	1894.13	0.0313115	1
ENSG00000277462	ZNF670	717.261	0.0313446	1
ENSG00000269653	AC011479.4	29.8772	0.0313503	1
ENSG00000268854	AC020909.3	47.0293	0.0313746	1
ENSG00000033011	ALG1	949.579	0.0313906	1
ENSG00000137216	TMEM63B	1532.9	0.0314144	1
ENSG00000076242	MLH1	3353.25	0.0314207	1
ENSG00000128655	PDE11A	197.713	0.0314758	1
ENSG00000176125	UFSP1	113.594	0.0314863	1
ENSG00000082641	NFE2L1	9258.8	0.0315237	1
ENSG00000143398	PIP5K1A	6354.14	0.0315386	1
ENSG00000269951	AC090181.2	249.027	0.0315699	1
ENSG00000078124	ACER3	1331.02	0.031614	1
ENSG00000198837	DENND4B	3663.23	0.0316356	1
ENSG00000152457	DCLRE1C	1098.52	0.0317026	1
ENSG00000269243	AC008894.2	31.3185	0.031781	1
ENSG00000115750	TAF1B	2234.27	0.0318015	1
ENSG00000254726	MEX3A	11338.1	0.0318112	1
ENSG00000187953	PMS2CL	1186.57	0.0318124	1
ENSG00000110066	KMT5B	3057.93	0.0318152	1
ENSG00000178412	AC068473.1	3.41155	0.0318495	1
ENSG00000152795	HNRNPDL	8028.62	0.0318516	1
ENSG00000141380	SS18	4556.89	0.0318627	1
ENSG00000232611	AL683813.2	278.52	0.0319382	1
ENSG00000178146	AL672207.1	6.42206	0.0319636	1
ENSG00000161048	NAPEPLD	1314.26	0.032051	1
ENSG00000116117	PARD3B	557.578	0.0321344	1
ENSG00000114354	TFG	3680.96	0.0321475	1
ENSG00000240589	RN7SL258P	35.5376	0.0321601	1
ENSG00000008869	HEATR5B	4555.56	0.0321609	1
ENSG00000101347	SAMHD1	1071.9	0.0321738	1
ENSG00000196267	ZNF836	430.228	0.0322097	1
ENSG00000166896	ATP23	165.827	0.0322415	1
ENSG00000255487	AC087362.2	23.4269	0.0322637	1
ENSG00000182195	LDOC1	165.321	0.0322744	1
ENSG00000154188	ANGPT1	291.943	0.0323253	1
ENSG00000089006	SNX5	3508.74	0.0323888	1
ENSG00000108469	RECQL5	1422.51	0.0324454	1
ENSG00000207654	MIR128-1	9.71306	0.0324611	1
ENSG00000132423	COQ3	276.862	0.0325297	1
ENSG00000284770	TBCE	611.846	0.0325424	1
ENSG00000157077	ZFYVE9	2697.24	0.0325577	1
ENSG00000164611	PTTG1	1883.24	0.0325646	1
ENSG00000171298	GAA	1823.79	0.0325691	1
ENSG00000174529	TMEM81	368.746	0.0326004	1
ENSG00000122643	NT5C3A	1489.96	0.0326181	1
ENSG00000159216	RUNX1	11.1855	0.0326411	1
ENSG00000121897	LIAS	644.278	0.0326746	1
ENSG00000273073	AC073869.3	82.1082	0.0327285	1
ENSG00000126773	PCNX4	6940.86	0.0327428	1
ENSG00000213693	SEC14L1P1	146.084	0.0327691	1
ENSG00000274211	SOCS7	3624.53	0.0328248	1
ENSG00000183605	SFXN4	872.995	0.0328498	1
ENSG00000154822	PLCL2	1366.33	0.0329407	1
ENSG00000235156	TMEM30CP	7.25514	0.0329474	1
ENSG00000204519	ZNF551	2248.26	0.0329967	1
ENSG00000164776	PHKG1	148.929	0.033085	1
ENSG00000272447	AL135925.1	84.0473	0.0332181	1
ENSG00000159314	ARHGAP27	267.566	0.0332375	1
ENSG00000089063	TMEM230	3720.02	0.0333106	1
ENSG00000163781	TOPBP1	7696.98	0.0333371	1
ENSG00000166135	HIF1AN	6326.83	0.0334167	1
ENSG00000257095	AC084361.1	2.30133	0.0334202	1
ENSG00000221230	MIR548L	28.5578	0.033432	1
ENSG00000177951	BET1L	1479.51	0.0334506	1
ENSG00000088247	KHSRP	7330.42	0.0334597	1
ENSG00000167779	IGFBP6	88.421	0.033495	1
ENSG00000227051	C14orf132	13029.6	0.0335539	1
ENSG00000148335	NTMT1	835.268	0.0335628	1
ENSG00000122958	VPS26A	2603.91	0.0335644	1
ENSG00000217930	PAM16	175.916	0.0335696	1
ENSG00000123607	TTC21B	2838.32	0.0335742	1
ENSG00000175105	ZNF654	1354.7	0.0335851	1
ENSG00000144048	DUSP11	661.234	0.0335955	1
ENSG00000199035	MIR103A1	16.5851	0.0337055	1
ENSG00000157856	DRC1	27.8598	0.0337252	1
ENSG00000215790	SLC35E2A	1956.75	0.0337422	1
ENSG00000160191	PDE9A	940.073	0.0337768	1
ENSG00000206418	RAB12	718.178	0.0338044	1
ENSG00000204439	C6orf47	693.914	0.0338086	1
ENSG00000266904	LINC00663	332.511	0.0338817	1
ENSG00000230082	PRRT3-AS1	56.9471	0.0338851	1
ENSG00000101888	NXT2	458.397	0.0339199	1
ENSG00000135040	NAA35	2951.39	0.0339242	1
ENSG00000147180	ZNF711	2694.53	0.0339786	1
ENSG00000134690	CDCA8	1666.92	0.0340523	1
ENSG00000113140	SPARC	2246.93	0.034094	1
ENSG00000198556	ZNF789	1692.25	0.0341272	1
ENSG00000137288	UQCC2	1572.46	0.0341628	1
ENSG00000165527	ARF6	3584.3	0.0341718	1
ENSG00000008441	NFIX	2344.07	0.0341923	1
ENSG00000100124	ANKRD54	1037.45	0.0342008	1
ENSG00000261732	AL031708.1	99.8715	0.0342083	1
ENSG00000261764	KRT18P18	10.621	0.0342734	1
ENSG00000041802	LSG1	2664.02	0.0342754	1
ENSG00000155099	PIP4P2	606.331	0.0342777	1
ENSG00000156639	ZFAND3	3498.25	0.0342871	1
ENSG00000085382	HACE1	2672.37	0.0342886	1
ENSG00000189409	MMP23B	9.34378	0.0342909	1
ENSG00000139675	HNRNPA1L2	125.665	0.0343048	1
ENSG00000148218	ALAD	532.736	0.0343093	1
ENSG00000160336	ZNF761	818.772	0.0343377	1
ENSG00000273226	AL391834.2	27.6258	0.0343608	1
ENSG00000260571	BNIP3P5	5.96036	0.034424	1
ENSG00000170448	NFXL1	2010.91	0.0344269	1
ENSG00000139734	DIAPH3	2208.91	0.0344495	1
ENSG00000096654	ZNF184	726.767	0.034454	1
ENSG00000235489	DBF4P1	2.92288	0.0344724	1
ENSG00000279416	AC099689.1	56.8922	0.0344907	1
ENSG00000214652	ZNF727	267.205	0.0344944	1
ENSG00000101161	PRPF6	3226.27	0.0345058	1
ENSG00000249661	TNRC18P1	143.536	0.0345336	1
ENSG00000167799	NUDT8	39.077	0.0345476	1
ENSG00000235445	AC016027.3	23.4217	0.0345534	1
ENSG00000137656	BUD13	844.825	0.0345943	1
ENSG00000212125	TAS2R15P	307.922	0.0346	1
ENSG00000100523	DDHD1	4794.04	0.0346284	1
ENSG00000185847	LINC01405	6.4157	0.0346432	1
ENSG00000222489	SNORA79B	66.1664	0.0346512	1
ENSG00000009830	POMT2	2463.15	0.0346563	1
ENSG00000189241	TSPYL1	2749.86	0.0347011	1
ENSG00000152219	ARL14EP	1392.32	0.0347057	1
ENSG00000204590	GNL1	3690.24	0.0347466	1
ENSG00000259767	AC022558.1	63.2192	0.0348281	1
ENSG00000138867	GUCD1	2372	0.0348775	1
ENSG00000130702	LAMA5	13089.1	0.034931	1
ENSG00000188171	ZNF626	473.726	0.0349967	1
ENSG00000177839	PCDHB9	940.399	0.0349988	1
ENSG00000144567	RETREG2	3399.53	0.0350893	1
ENSG00000275882	IKBKGP1	7.45451	0.0350908	1
ENSG00000206645	AC006583.1	12.5407	0.0351841	1
ENSG00000140807	NKD1	575.6	0.0351918	1
ENSG00000004948	CALCR	15.8286	0.035194	1
ENSG00000260645	AL359715.2	103.175	0.0351979	1
ENSG00000116266	STXBP3	1182.12	0.0352208	1
ENSG00000217624	AL627402.1	32.4949	0.0352678	1
ENSG00000197363	ZNF517	323.426	0.0352716	1
ENSG00000119446	RBM18	1652.26	0.0353633	1
ENSG00000160299	PCNT	4116.89	0.0353797	1
ENSG00000230635	CYP4F60P	9.89607	0.0353983	1
ENSG00000119801	YPEL5	2010.92	0.0354015	1
ENSG00000128699	ORMDL1	1908.4	0.035416	1
ENSG00000100209	HSCB	384.426	0.0354861	1
ENSG00000173915	ATP5MD	3554.23	0.0354958	1
ENSG00000147162	OGT	7033.77	0.0355275	1
ENSG00000121892	PDS5A	11731.5	0.0355354	1
ENSG00000062485	CS	7360.46	0.0355674	1
ENSG00000105227	PRX	101.874	0.035588	1
ENSG00000126088	UROD	1038.44	0.0356718	1
ENSG00000223559	AC073136.1	21.0247	0.0356893	1
ENSG00000266124	MIR5587	42.0014	0.0357784	1
ENSG00000005249	PRKAR2B	2140.04	0.0357856	1
ENSG00000246465	AC138904.1	573.762	0.0357865	1
ENSG00000287729	AF241728.2	39.7891	0.0358161	1
ENSG00000153936	HS2ST1	2143.76	0.0358775	1
ENSG00000166925	TSC22D4	747.856	0.0358974	1
ENSG00000132481	TRIM47	60.5277	0.0359091	1
ENSG00000163214	DHX57	3524.91	0.0359474	1
ENSG00000174165	ZDHHC24	632.558	0.0359701	1
ENSG00000279570	AC099804.1	98.4198	0.0359888	1
ENSG00000260160	AC011468.1	103.322	0.036154	1
ENSG00000237757	EEF1A1P30	54.9649	0.0361808	1
ENSG00000072135	PTPN18	580.02	0.0361852	1
ENSG00000231888	MTND5P15	29.8489	0.0361958	1
ENSG00000207983	MIR613	22.1955	0.0363243	1
ENSG00000102100	SLC35A2	1259.07	0.0363396	1
ENSG00000205250	E2F4	1877.88	0.0363544	1
ENSG00000165097	KDM1B	1629.61	0.0363927	1
ENSG00000124164	VAPB	6232.99	0.0364491	1
ENSG00000113441	LNPEP	2769.55	0.0364688	1
ENSG00000260329	AC007541.1	147.164	0.0365209	1
ENSG00000250091	DNAH10OS	1303.82	0.036545	1
ENSG00000127990	SGCE	2834.73	0.0365761	1
ENSG00000142185	TRPM2	5.93904	0.0366021	1
ENSG00000104320	NBN	2335.64	0.0367143	1
ENSG00000160633	SAFB	3342.48	0.0367526	1
ENSG00000166268	MYRFL	3.5839	0.036806	1
ENSG00000112787	FBRSL1	2677.84	0.0368206	1
ENSG00000261219	AC090651.1	28.2832	0.0368253	1
ENSG00000065000	AP3D1	8572.44	0.0368519	1
ENSG00000131495	NDUFA2	745.737	0.0368854	1
ENSG00000101911	PRPS2	895.86	0.0369293	1
ENSG00000157800	SLC37A3	2416.37	0.0369712	1
ENSG00000214336	FOXI3	994.108	0.0370256	1
ENSG00000171067	C11orf24	1043.49	0.0370845	1
ENSG00000116221	MRPL37	2404.97	0.0371033	1
ENSG00000134955	SLC37A2	44.6498	0.0371228	1
ENSG00000148308	GTF3C5	1493.07	0.037126	1
ENSG00000261612	SUB1P3	3.39814	0.0371554	1
ENSG00000092201	SUPT16H	13845.3	0.0371751	1
ENSG00000145386	CCNA2	2996.16	0.0372162	1
ENSG00000164100	NDST3	79.5091	0.0372176	1
ENSG00000128731	HERC2	13156.8	0.0372323	1
ENSG00000170854	RIOX2	1423.67	0.0372648	1
ENSG00000146267	FAXC	2058.05	0.0373103	1
ENSG00000181350	LRRC75A	195.147	0.0373174	1
ENSG00000249673	NOP14-AS1	991.247	0.0373796	1
ENSG00000120837	NFYB	863.787	0.0373928	1
ENSG00000139218	SCAF11	6964.67	0.0374446	1
ENSG00000196172	ZNF681	845.989	0.0375147	1
ENSG00000170390	DCLK2	2147.31	0.0375268	1
ENSG00000188185	LINC00265	952.996	0.0375368	1
ENSG00000282855	AC093591.3	48.1211	0.0375454	1
ENSG00000249931	GOLGA8K	17.7156	0.0376233	1
ENSG00000058799	YIPF1	1079.6	0.0376279	1
ENSG00000201240	SNORD114-9	2.63117	0.0376558	1
ENSG00000286067	AC004263.2	37.77	0.037682	1
ENSG00000238197	PAXBP1-AS1	476.449	0.0377268	1
ENSG00000163964	PIGX	1486.49	0.0377284	1
ENSG00000287858	AC020550.2	69.6415	0.037766	1
ENSG00000266933	AC005775.1	26.6123	0.0377726	1
ENSG00000125779	PANK2	2678.48	0.0378776	1
ENSG00000170265	ZNF282	1717.69	0.0378869	1
ENSG00000122678	POLM	846.143	0.0378988	1
ENSG00000103423	DNAJA3	1967.62	0.0379082	1
ENSG00000159592	GPBP1L1	4563.57	0.037969	1
ENSG00000175106	TVP23C	744.479	0.0379765	1
ENSG00000018510	AGPS	5295.35	0.0379984	1
ENSG00000132780	NASP	8171.57	0.0380005	1
ENSG00000109586	GALNT7	2694.12	0.03802	1
ENSG00000281501	SEPSECS-AS1	104.35	0.0380329	1
ENSG00000158417	EIF5B	3929	0.0380372	1
ENSG00000105438	KDELR1	2990.23	0.0380788	1
ENSG00000198155	ZNF876P	361.692	0.0380816	1
ENSG00000130640	TUBGCP2	2745.71	0.0381185	1
ENSG00000139842	CUL4A	4558.97	0.0381753	1
ENSG00000137124	ALDH1B1	1922.49	0.0381843	1
ENSG00000272360	AC116036.2	5.27897	0.0381919	1
ENSG00000110851	PRDM4	2950.08	0.0382212	1
ENSG00000126787	DLGAP5	2419.97	0.0382263	1
ENSG00000135241	PNPLA8	2722.96	0.0382438	1
ENSG00000222259	RN7SKP114	6.39984	0.0382855	1
ENSG00000137812	KNL1	5214.57	0.0383173	1
ENSG00000142684	ZNF593	382.153	0.0383408	1
ENSG00000167395	ZNF646	2143.96	0.0383985	1
ENSG00000234239	CFL1P8	3.96676	0.0384344	1
ENSG00000170325	PRDM10	1028.35	0.038463	1
ENSG00000198231	DDX42	7487.45	0.0384765	1
ENSG00000105486	LIG1	1987.11	0.0385513	1
ENSG00000125457	MIF4GD	562.97	0.038563	1
ENSG00000197892	KIF13B	3791.81	0.0385767	1
ENSG00000066697	MSANTD3	1288.1	0.0385811	1
ENSG00000110436	SLC1A2	76.2199	0.0385845	1
ENSG00000269356	AL356740.2	37.3872	0.0386157	1
ENSG00000180957	PITPNB	6780.48	0.0386272	1
ENSG00000188529	SRSF10	7597.75	0.0386319	1
ENSG00000162630	B3GALT2	45.7313	0.0387216	1
ENSG00000130695	CEP85	1797.1	0.0387488	1
ENSG00000267924	AC139769.2	6.12081	0.0387656	1
ENSG00000015479	MATR3	1799.67	0.0387854	1
ENSG00000227646	STEAP2-AS1	2.5128	0.0388563	1
ENSG00000124802	EEF1E1	233.254	0.0389196	1
ENSG00000179978	NAIPP2	483.723	0.0389368	1
ENSG00000213152	RPL7AP60	73.2313	0.0389466	1
ENSG00000254207	AC100797.1	12.6332	0.0389651	1
ENSG00000142784	WDTC1	2332.17	0.0389994	1
ENSG00000175387	SMAD2	13701	0.0390366	1
ENSG00000079385	CEACAM1	2.11583	0.0390444	1
ENSG00000196756	SNHG17	2654.49	0.0390629	1
ENSG00000134250	NOTCH2	9087.3	0.0390712	1
ENSG00000252255	RNU2-35P	32.0113	0.0390932	1
ENSG00000203650	LINC01285	75.98	0.039096	1
ENSG00000254532	AL358944.1	26.8507	0.0391069	1
ENSG00000152217	SETBP1	1229.25	0.0391102	1
ENSG00000237356	AL365295.1	195.466	0.0391178	1
ENSG00000123600	METTL8	1633.29	0.0391281	1
ENSG00000213588	ZBTB9	945.89	0.0391391	1
ENSG00000163512	AZI2	2345.55	0.0391467	1
ENSG00000123815	COQ8B	866.251	0.0391552	1
ENSG00000147454	SLC25A37	1638.62	0.0391991	1
ENSG00000143093	STRIP1	2856.19	0.039353	1
ENSG00000287932	AC000065.2	374.22	0.0393704	1
ENSG00000177380	PPFIA3	1172.59	0.039378	1
ENSG00000104980	TIMM44	886.663	0.0393896	1
ENSG00000197885	NKIRAS1	1122.56	0.0393915	1
ENSG00000179151	EDC3	3657.9	0.03941	1
ENSG00000011295	TTC19	1876.23	0.0394313	1
ENSG00000214189	ZNF788P	15.8248	0.0394353	1
ENSG00000121988	ZRANB3	1614.54	0.0394733	1
ENSG00000237491	LINC01409	163.45	0.0394842	1
ENSG00000162923	WDR26	12111.8	0.039516	1
ENSG00000258366	RTEL1	60.3954	0.0395428	1
ENSG00000065357	DGKA	650.307	0.0395474	1
ENSG00000121289	CEP89	1977.19	0.0395926	1
ENSG00000264558	AC015674.1	47.8006	0.039625	1
ENSG00000184792	OSBP2	381.806	0.0396794	1
ENSG00000241839	PLEKHO2	603.039	0.0397387	1
ENSG00000172007	RAB33B	673.963	0.0397762	1
ENSG00000164733	CTSB	10134.3	0.0398068	1
ENSG00000148396	SEC16A	10561.4	0.0398381	1
ENSG00000059758	CDK17	1679.86	0.0398446	1
ENSG00000165609	NUDT5	3348.6	0.0398523	1
ENSG00000102312	PORCN	201.53	0.0398679	1
ENSG00000113407	TARS1	5762.1	0.0398824	1
ENSG00000123395	ATG101	849.188	0.039926	1
ENSG00000282100	HSP90AB4P	153.055	0.0399725	1
ENSG00000266028	SRGAP2	2908.37	0.0399858	1
ENSG00000092841	MYL6	4774.21	0.0400467	1
ENSG00000234770	GULOP	12.7923	0.0400608	1
ENSG00000149792	MRPL49	2693.76	0.0400978	1
ENSG00000145723	GIN1	413.983	0.0401091	1
ENSG00000138674	SEC31A	7661.93	0.0401748	1
ENSG00000111605	CPSF6	7085.2	0.0401778	1
ENSG00000185697	MYBL1	728.687	0.040185	1
ENSG00000254087	LYN	4905.78	0.0401906	1
ENSG00000160229	ZNF66	868.848	0.0401925	1
ENSG00000134758	RNF138	1755.92	0.0402154	1
ENSG00000132622	HSPA12B	33.2948	0.0402487	1
ENSG00000267666	AC004156.1	27.4029	0.0402658	1
ENSG00000083168	KAT6A	7152.97	0.0402813	1
ENSG00000257446	ZNF878	50.9497	0.0403372	1
ENSG00000126953	TIMM8A	1059.33	0.0403518	1
ENSG00000261451	AC104964.3	95.4935	0.0403554	1
ENSG00000162849	KIF26B	9621.53	0.0403732	1
ENSG00000254732	AP001931.1	43.8034	0.0403733	1
ENSG00000140265	ZSCAN29	3672.36	0.040392	1
ENSG00000175198	PCCA	1481.95	0.0403944	1
ENSG00000126522	ASL	783.459	0.0406443	1
ENSG00000149050	ZNF214	293.472	0.040649	1
ENSG00000136891	TEX10	3648.23	0.0406572	1
ENSG00000111445	RFC5	1660.29	0.0406584	1
ENSG00000112290	WASF1	3707.19	0.0406613	1
ENSG00000166326	TRIM44	5142.13	0.0406782	1
ENSG00000124181	PLCG1	7673.71	0.0407413	1
ENSG00000005156	LIG3	4659.64	0.0407486	1
ENSG00000115524	SF3B1	18948.3	0.0407753	1
ENSG00000175147	TMEM51-AS1	1626.81	0.0407777	1
ENSG00000237296	SMG1P1	663.129	0.0407894	1
ENSG00000235453	SMIM27	122.573	0.0408821	1
ENSG00000225031	EIF4BP7	233.683	0.0408944	1
ENSG00000011275	RNF216	4764.5	0.0409119	1
ENSG00000105171	POP4	621.151	0.0409217	1
ENSG00000088766	CRLS1	309.904	0.0409295	1
ENSG00000275223	AL121906.2	54.9125	0.0409322	1
ENSG00000176208	ATAD5	2340.73	0.0409557	1
ENSG00000132467	UTP3	1366.35	0.040961	1
ENSG00000132313	MRPL35	1929.3	0.0410115	1
ENSG00000173409	ARV1	657.59	0.0410482	1
ENSG00000254367	AC087269.1	6.89027	0.041076	1
ENSG00000151503	NCAPD3	6219.52	0.0410814	1
ENSG00000155893	PXYLP1	1076.01	0.0411084	1
ENSG00000139168	ZCRB1	793.007	0.0411929	1
ENSG00000267919	AC009955.2	3.09923	0.0412226	1
ENSG00000203804	ADAMTSL4-AS1	348.095	0.0412387	1
ENSG00000169629	RGPD8	105.124	0.0412597	1
ENSG00000136937	NCBP1	6609.39	0.0412659	1
ENSG00000285669	AC026979.4	257.782	0.041273	1
ENSG00000214182	PTMAP5	40.8174	0.0412956	1
ENSG00000278619	MRM1	298.409	0.0413781	1
ENSG00000135406	PRPH	112.071	0.0414299	1
ENSG00000100519	PSMC6	2138.29	0.0414405	1
ENSG00000012983	MAP4K5	3177.66	0.041467	1
ENSG00000232973	CYP1B1-AS1	75.7279	0.0415282	1
ENSG00000168610	STAT3	4388.09	0.0415496	1
ENSG00000167130	DOLPP1	1303.93	0.0415529	1
ENSG00000196821	ILRUN	4915.16	0.041562	1
ENSG00000089558	KCNH4	115.429	0.0415708	1
ENSG00000242338	BMS1P4	98.3088	0.0416065	1
ENSG00000162889	MAPKAPK2	2790.47	0.041691	1
ENSG00000076685	NT5C2	3280.55	0.0417057	1
ENSG00000103043	VAC14	2933.29	0.0417757	1
ENSG00000161920	MED11	149.535	0.0417857	1
ENSG00000137161	CNPY3	1529.06	0.0418069	1
ENSG00000236088	COX10-AS1	1439.63	0.0418122	1
ENSG00000250133	HOXC-AS2	3.14101	0.041817	1
ENSG00000120733	KDM3B	9873	0.0418603	1
ENSG00000124207	CSE1L	9856.32	0.0419152	1
ENSG00000130254	SAFB2	1787.59	0.0419985	1
ENSG00000168255	POLR2J3	575.131	0.042099	1
ENSG00000279829	AC015959.1	131.933	0.0421114	1
ENSG00000257103	LSM14A	4993.42	0.042143	1
ENSG00000177888	ZBTB41	3665.62	0.0421658	1
ENSG00000287836	AC016168.5	54.9958	0.0421802	1
ENSG00000173599	PC	1531.61	0.0421949	1
ENSG00000205485	AC004980.1	772.161	0.0421953	1
ENSG00000271327	AC010201.2	227.052	0.0422979	1
ENSG00000169972	PUSL1	467.138	0.0423356	1
ENSG00000200455	RNU6-1112P	19.5909	0.0423363	1
ENSG00000127580	WDR24	700.278	0.0423401	1
ENSG00000166024	R3HCC1L	1368.89	0.0423769	1
ENSG00000023608	SNAPC1	393.253	0.0423913	1
ENSG00000141127	PRPSAP2	2117.46	0.0423971	1
ENSG00000169188	APEX2	975.858	0.0424001	1
ENSG00000266651	AC093484.4	5.68336	0.0424052	1
ENSG00000127720	METTL25	221.719	0.0424228	1
ENSG00000258735	LINC00637	15.2392	0.04253	1
ENSG00000123473	STIL	2905.84	0.0425308	1
ENSG00000186871	ERCC6L	1567	0.0425724	1
ENSG00000165416	SUGT1	5247.27	0.042574	1
ENSG00000120915	EPHX2	777.842	0.0426041	1
ENSG00000225206	MIR137HG	3882.44	0.0426041	1
ENSG00000156076	WIF1	2.50394	0.0426121	1
ENSG00000198668	CALM1	16366.8	0.0426399	1
ENSG00000225053	PRPF38AP1	2.66921	0.0426415	1
ENSG00000133640	LRRIQ1	390.747	0.0426693	1
ENSG00000221994	ZNF630	288.931	0.0426839	1
ENSG00000106245	BUD31	2501.45	0.0426907	1
ENSG00000077458	FAM76B	1286.14	0.0426918	1
ENSG00000033100	CHPF2	3669.75	0.0427076	1
ENSG00000138443	ABI2	11050.7	0.0427399	1
ENSG00000155962	CLIC2	43.2636	0.0427589	1
ENSG00000158987	RAPGEF6	807.374	0.0427713	1
ENSG00000100028	SNRPD3	3197.9	0.0427786	1
ENSG00000128567	PODXL	2022.52	0.0427876	1
ENSG00000123728	RAP2C	1818.46	0.0427992	1
ENSG00000125445	MRPS7	2398.37	0.0428114	1
ENSG00000127980	PEX1	2707.38	0.0428222	1
ENSG00000234707	AC074351.1	14.6609	0.0428336	1
ENSG00000151458	ANKRD50	4872.73	0.0428467	1
ENSG00000196405	EVL	2452.1	0.0429068	1
ENSG00000165271	NOL6	3277.24	0.0429234	1
ENSG00000203876	ADD3-AS1	185.775	0.04294	1
ENSG00000117691	NENF	1467.32	0.042941	1
ENSG00000241547	ACTG1P20	85.8611	0.0429724	1
ENSG00000104960	PTOV1	3199.85	0.0429775	1
ENSG00000100429	HDAC10	22.0377	0.0429997	1
ENSG00000153904	DDAH1	11140.8	0.0430275	1
ENSG00000198093	ZNF649	694.931	0.0430297	1
ENSG00000023041	ZDHHC6	1418.41	0.0430721	1
ENSG00000227535	AL357315.1	51.7823	0.0430779	1
ENSG00000251259	AC004069.1	18.5185	0.0430831	1
ENSG00000123500	COL10A1	2.30234	0.0430897	1
ENSG00000119537	KDSR	1863.89	0.043091	1
ENSG00000067900	ROCK1	3722.05	0.0430988	1
ENSG00000178163	ZNF518B	2160.72	0.0431011	1
ENSG00000136271	DDX56	5294.97	0.04311	1
ENSG00000276417	AC092111.2	42.3528	0.0431355	1
ENSG00000130758	MAP3K10	878.696	0.0431453	1
ENSG00000203441	LINC00449	29.6739	0.0431599	1
ENSG00000237631	AL161454.1	35.9748	0.0431907	1
ENSG00000198087	CD2AP	1481.14	0.0432152	1
ENSG00000263593	MIR4804	23.894	0.0432429	1
ENSG00000136243	NUP42	2241.94	0.0433647	1
ENSG00000165480	SKA3	970.935	0.0434016	1
ENSG00000146701	MDH2	5723.07	0.0434173	1
ENSG00000172409	CLP1	785.914	0.0434338	1
ENSG00000136925	TSTD2	2114.62	0.0434736	1
ENSG00000115526	CHST10	1118.49	0.0435169	1
ENSG00000152465	NMT2	1151.92	0.0435446	1
ENSG00000230696	AC011753.2	47.8375	0.043603	1
ENSG00000175376	EIF1AD	1508.07	0.0436115	1
ENSG00000130706	ADRM1	2328.33	0.0436471	1
ENSG00000268119	AC010615.2	714.985	0.04367	1
ENSG00000261105	LMO7-AS1	37.7887	0.0436795	1
ENSG00000250170	RASA2-IT1	49.1114	0.0436886	1
ENSG00000139644	TMBIM6	15162.7	0.0437134	1
ENSG00000115053	NCL	13675.3	0.0437658	1
ENSG00000145022	TCTA	625.419	0.0437743	1
ENSG00000134504	KCTD1	2020.06	0.0437762	1
ENSG00000156735	BAG4	2313.9	0.0438036	1
ENSG00000171960	PPIH	943.545	0.0438565	1
ENSG00000064933	PMS1	1976.44	0.0438637	1
ENSG00000130741	EIF2S3	12343.1	0.0439212	1
ENSG00000137522	RNF121	1239.74	0.0439318	1
ENSG00000241158	ADAMTS9-AS1	133.757	0.0440567	1
ENSG00000139636	LMBR1L	1165.15	0.0440622	1
ENSG00000132382	MYBBP1A	3592.61	0.0440753	1
ENSG00000118707	TGIF2	2088.24	0.0440821	1
ENSG00000173218	VANGL1	1557.91	0.0440826	1
ENSG00000279419	AC004925.1	21.06	0.044092	1
ENSG00000235863	B3GALT4	75.7158	0.0440955	1
ENSG00000172789	HOXC5	59.0849	0.0441267	1
ENSG00000065833	ME1	1545.79	0.0441329	1
ENSG00000010292	NCAPD2	8608.54	0.0441387	1
ENSG00000179941	BBS10	1450.85	0.0441609	1
ENSG00000261291	AC007906.1	97.5071	0.0441713	1
ENSG00000278469	AC005912.3	10.682	0.0442443	1
ENSG00000125703	ATG4C	717.689	0.0442454	1
ENSG00000242294	STAG3L5P	245.308	0.044252	1
ENSG00000165874	SHLD2P1	36.5557	0.0442579	1
ENSG00000184305	CCSER1	589.459	0.0442661	1
ENSG00000159899	NPR2	463.969	0.0442735	1
ENSG00000198691	ABCA4	4.85965	0.0442925	1
ENSG00000224032	EPB41L4A-AS1	762.081	0.0443269	1
ENSG00000107566	ERLIN1	1983.38	0.0443308	1
ENSG00000215301	DDX3X	24480.9	0.0443672	1
ENSG00000092148	HECTD1	13558.3	0.044383	1
ENSG00000269560	AC010422.4	52.5933	0.0443981	1
ENSG00000262209	PCDHGB3	179.383	0.0444383	1
ENSG00000274525	AC008443.7	279.201	0.0444986	1
ENSG00000197548	ATG7	1503.23	0.0445709	1
ENSG00000204463	BAG6	11223.9	0.0445835	1
ENSG00000176884	GRIN1	669.526	0.0445909	1
ENSG00000078177	N4BP2	4586.08	0.044625	1
ENSG00000213830	CFL1P5	13.0612	0.0446343	1
ENSG00000257727	CNPY2	246.669	0.0447138	1
ENSG00000145002	FAM86B2	68.3602	0.0447753	1
ENSG00000227666	CYCSP24	67.3888	0.0448742	1
ENSG00000159640	ACE	512.351	0.0449028	1
ENSG00000187961	KLHL17	443.844	0.0449648	1
ENSG00000150471	ADGRL3	137.757	0.0449653	1
ENSG00000173258	ZNF483	2880.68	0.0450776	1
ENSG00000241357	AC092849.1	31.7698	0.0450796	1
ENSG00000166669	ATF7IP2	436.773	0.04509	1
ENSG00000105732	ZNF574	671.672	0.0451005	1
ENSG00000263603	AC127024.2	114.922	0.0451237	1
ENSG00000122565	CBX3	11992.2	0.0451238	1
ENSG00000201684	RN7SKP239	9.60675	0.0451408	1
ENSG00000253284	AC092828.1	248.5	0.0452571	1
ENSG00000240395	RPL5P23	15.6199	0.0452588	1
ENSG00000161904	LEMD2	2300.13	0.045268	1
ENSG00000198952	SMG5	7416.95	0.0452895	1
ENSG00000085832	EPS15	4339.75	0.0453164	1
ENSG00000148090	AUH	416.98	0.0453615	1
ENSG00000283154	IQCJ-SCHIP1	140.506	0.0453844	1
ENSG00000115875	SRSF7	6812.39	0.0454011	1
ENSG00000183044	ABAT	2243.48	0.0454786	1
ENSG00000163867	ZMYM6	635.306	0.0454911	1
ENSG00000009413	REV3L	6177.83	0.0454988	1
ENSG00000159069	FBXW5	1830.45	0.0455092	1
ENSG00000181220	ZNF746	1656.29	0.0455297	1
ENSG00000199202	RNA5SP289	16.6609	0.0455401	1
ENSG00000181090	EHMT1	4871.9	0.0455463	1
ENSG00000152242	C18orf25	2962.68	0.0455474	1
ENSG00000277791	PSMB3	3020.27	0.0455949	1
ENSG00000181991	MRPS11	981.77	0.045607	1
ENSG00000240489	SETP14	40.2364	0.0457413	1
ENSG00000064703	DDX20	1655.68	0.0457955	1
ENSG00000179361	ARID3B	2279.46	0.0458159	1
ENSG00000280394	AC011471.3	29.3583	0.045845	1
ENSG00000252464	RN7SKP70	12.9174	0.0458669	1
ENSG00000144635	DYNC1LI1	2580.33	0.0458968	1
ENSG00000272325	NUDT3	5933	0.0459213	1
ENSG00000259494	MRPL46	321.835	0.0459375	1
ENSG00000212126	TAS2R50	104.494	0.045952	1
ENSG00000105402	NAPA	1186.27	0.0460435	1
ENSG00000103335	PIEZO1	909.509	0.046072	1
ENSG00000169718	DUS1L	2028.55	0.0460771	1
ENSG00000100836	PABPN1	1199.19	0.0461668	1
ENSG00000173653	RCE1	621.104	0.0462335	1
ENSG00000206028	Z99774.1	16.3414	0.0462813	1
ENSG00000286310	AC008443.8	13.5639	0.0463177	1
ENSG00000243981	AC064862.6	2.20422	0.0463302	1
ENSG00000184575	XPOT	10172.9	0.0463324	1
ENSG00000207988	MIR576	30.3515	0.046342	1
ENSG00000215126	CBWD6	407.807	0.0463751	1
ENSG00000084092	NOA1	1102.82	0.0463884	1
ENSG00000269386	RAB11B-AS1	99.3183	0.0464035	1
ENSG00000160200	CBS	686.854	0.0464307	1
ENSG00000167972	ABCA3	5553.43	0.0464517	1
ENSG00000024422	EHD2	74.6667	0.0464576	1
ENSG00000129317	PUS7L	2342.85	0.0464864	1
ENSG00000138821	SLC39A8	614.394	0.0464954	1
ENSG00000070614	NDST1	7116.8	0.0464991	1
ENSG00000088836	SLC4A11	272.17	0.0465006	1
ENSG00000198521	ZNF43	4734.65	0.0465174	1
ENSG00000128524	ATP6V1F	1326.52	0.0465508	1
ENSG00000198001	AC093012.1	683.365	0.0465865	1
ENSG00000125841	NRSN2	1384.92	0.0466432	1
ENSG00000273061	CDC37L1-DT	32.6227	0.0466503	1
ENSG00000141013	GAS8	1084.99	0.0466593	1
ENSG00000208892	SNORA49	10.8599	0.0467116	1
ENSG00000253710	ALG11	1114.37	0.0468184	1
ENSG00000259736	CRTC3-AS1	57.5799	0.0468315	1
ENSG00000156976	EIF4A2	10803.4	0.0468869	1
ENSG00000256223	ZNF10	629.738	0.0469292	1
ENSG00000240877	RN7SL521P	36.8949	0.0469952	1
ENSG00000236824	BCYRN1	4.29937	0.0470338	1
ENSG00000251161	AC020661.1	48.0448	0.0470474	1
ENSG00000177646	ACAD9	1761.63	0.0471235	1
ENSG00000162419	GMEB1	1534.1	0.0471599	1
ENSG00000266896	AL354892.3	46.8396	0.0471713	1
ENSG00000120910	PPP3CC	531.378	0.0472074	1
ENSG00000166226	CCT2	9594.09	0.0472732	1
ENSG00000139445	FOXN4	505.54	0.0472785	1
ENSG00000155561	NUP205	18893	0.0473273	1
ENSG00000138760	SCARB2	13653	0.0473573	1
ENSG00000114491	UMPS	2567.61	0.0473853	1
ENSG00000168116	KIAA1586	1467.7	0.0473966	1
ENSG00000186230	ZNF749	1124.99	0.0474065	1
ENSG00000100104	SRRD	1446.26	0.047416	1
ENSG00000101546	RBFA	734.37	0.0475168	1
ENSG00000130244	FAM98C	316.273	0.0475495	1
ENSG00000051825	MPHOSPH9	4453.5	0.0475571	1
ENSG00000253175	AC023632.1	13.4927	0.0475981	1
ENSG00000235044	PPIAP3	9.90834	0.0476395	1
ENSG00000196418	ZNF124	3939.37	0.0476676	1
ENSG00000219395	HSPA8P15	99.6754	0.0476896	1
ENSG00000228198	OR2M3	4.64629	0.0477028	1
ENSG00000129474	AJUBA	718.677	0.0477064	1
ENSG00000160298	C21orf58	1540.82	0.0477606	1
ENSG00000137822	TUBGCP4	3237.69	0.0478518	1
ENSG00000235552	RPL6P27	832.544	0.0478599	1
ENSG00000138794	CASP6	673.779	0.0479514	1
ENSG00000025800	KPNA6	7317.1	0.0479997	1
ENSG00000133243	BTBD2	4122.52	0.0480407	1
ENSG00000235169	SMIM1	74.9843	0.0480643	1
ENSG00000147649	MTDH	6234.35	0.0480662	1
ENSG00000149187	CELF1	11058.6	0.048105	1
ENSG00000100938	GMPR2	2172.75	0.0481292	1
ENSG00000029364	SLC39A9	10225.5	0.0481402	1
ENSG00000131797	CLUHP3	951.408	0.0482062	1
ENSG00000090863	GLG1	9889.3	0.0482188	1
ENSG00000077232	DNAJC10	6871.44	0.048232	1
ENSG00000033178	UBA6	8062.95	0.0482463	1
ENSG00000128463	EMC4	1936.63	0.0482678	1
ENSG00000140474	AC091230.1	1366.27	0.0483265	1
ENSG00000107130	NCS1	8063.54	0.0483958	1
ENSG00000112320	SOBP	1348.39	0.0484694	1
ENSG00000260448	LCMT1-AS1	30.3217	0.0484754	1
ENSG00000011143	MKS1	811.395	0.0485034	1
ENSG00000286100	AL008725.1	6.52129	0.0485249	1
ENSG00000265345	MIR5188	5.3997	0.0485458	1
ENSG00000165548	TMEM63C	448.359	0.0485529	1
ENSG00000237645	AC092967.1	13.0964	0.0486005	1
ENSG00000000457	SCYL3	1190.49	0.0486042	1
ENSG00000139291	TMEM19	1736.55	0.0486203	1
ENSG00000110697	PITPNM1	1584.84	0.0486355	1
ENSG00000285518	AC004900.1	19.4155	0.0486452	1
ENSG00000151093	OXSM	370.802	0.0486623	1
ENSG00000249395	CASC9	382.368	0.0486645	1
ENSG00000135596	MICAL1	2057.69	0.0486648	1
ENSG00000117748	RPA2	2302.69	0.0486733	1
ENSG00000197045	GMFB	5421.13	0.0486766	1
ENSG00000201302	SNORA65	38.1865	0.0486912	1
ENSG00000175455	CCDC14	8111.78	0.0486923	1
ENSG00000241157	AC104763.1	23.768	0.0486984	1
ENSG00000114648	KLHL18	2331.85	0.0487425	1
ENSG00000103037	SETD6	1183.71	0.0487509	1
ENSG00000252062	RNU6-469P	15.6592	0.0487694	1
ENSG00000163874	ZC3H12A	91.1249	0.048789	1
ENSG00000118242	MREG	458.63	0.0488084	1
ENSG00000177674	AGTRAP	513.109	0.0488132	1
ENSG00000175073	VCPIP1	3210.33	0.0488251	1
ENSG00000201944	AC119673.1	150.996	0.0488511	1
ENSG00000070778	PTPN21	3632.53	0.0488575	1
ENSG00000016864	GLT8D1	1914.51	0.0489093	1
ENSG00000130714	POMT1	1115.55	0.0489159	1
ENSG00000103995	CEP152	1700.18	0.0489307	1
ENSG00000215022	AL008729.1	119.095	0.0489502	1
ENSG00000131089	ARHGEF9	852.746	0.0489512	1
ENSG00000015153	YAF2	1756.35	0.048959	1
ENSG00000265164	MIR2681	31.8244	0.0489726	1
ENSG00000180822	PSMG4	1340.81	0.0489837	1
ENSG00000053770	AP5M1	3641.33	0.0489921	1
ENSG00000166762	CATSPER2	264.714	0.0490244	1
ENSG00000173465	ZNRD2	495.332	0.0490324	1
ENSG00000105229	PIAS4	937.984	0.0490344	1
ENSG00000171206	TRIM8	2755.54	0.0490391	1
ENSG00000137154	RPS6	13538	0.0490514	1
ENSG00000089818	NECAP1	1284.82	0.0490603	1
ENSG00000274026	FAM27E3	206.649	0.0490704	1
ENSG00000141642	ELAC1	394.568	0.0490757	1
ENSG00000277938	AL035252.4	146.377	0.0491525	1
ENSG00000047230	CTPS2	2253.1	0.0492176	1
ENSG00000270381	AL138963.3	8.57663	0.0492406	1
ENSG00000207737	MIR181B2	18.3235	0.0492763	1
ENSG00000198912	C1orf174	868.793	0.0492823	1
ENSG00000096093	EFHC1	1983.16	0.0493055	1
ENSG00000140993	TIGD7	393.667	0.0493131	1
ENSG00000165995	CACNB2	215.307	0.0493221	1
ENSG00000249388	AC023794.4	17.7017	0.0493476	1
ENSG00000187742	SECISBP2	3883.04	0.049396	1
ENSG00000129515	SNX6	3430.34	0.0494244	1
ENSG00000148700	ADD3	7618.85	0.0494278	1
ENSG00000272431	AC104117.5	15.6933	0.0494981	1
ENSG00000112237	CCNC	1910.84	0.0494992	1
ENSG00000103353	UBFD1	7287.67	0.0495253	1
ENSG00000160993	ALKBH4	709.561	0.0495323	1
ENSG00000258777	HIF1A-AS1	32.9378	0.0495678	1
ENSG00000128602	SMO	2340.62	0.0496867	1
ENSG00000150967	ABCB9	465.635	0.0497205	1
ENSG00000270580	AC139256.3	34.17	0.0497399	1
ENSG00000222533	RNU6-705P	96.0844	0.0497547	1
ENSG00000169604	ANTXR1	7736.6	0.0497593	1
ENSG00000124222	STX16	2505.64	0.0497616	1
ENSG00000162813	BPNT1	1651.66	0.0498096	1
ENSG00000265282	AC005828.4	646.808	0.0498133	1
ENSG00000138495	COX17	348.444	0.0498431	1
ENSG00000125656	CLPP	915.754	0.0498542	1
ENSG00000266038	MIR4659A	46.8826	0.0498643	1
ENSG00000224945	AL353150.1	169.891	0.0498727	1
ENSG00000162669	HFM1	409.148	0.0498989	1
ENSG00000260167	AC093249.2	33.4313	0.0499515	1
ENSG00000165282	PIGO	1524.4	0.0500182	1
ENSG00000241878	PISD	871.079	0.0500658	1
ENSG00000167994	RAB3IL1	177.461	0.0501336	1
ENSG00000255495	AC145124.1	77.5407	0.0501669	1
ENSG00000117245	KIF17	115.885	0.0501959	1
ENSG00000273384	AL137796.1	2.08614	0.0502024	1
ENSG00000146282	RARS2	2682.27	0.0502056	1
ENSG00000134602	STK26	1422.8	0.0502181	1
ENSG00000251867	AC009812.1	39.3021	0.0502218	1
ENSG00000134077	THUMPD3	3492.51	0.0502722	1
ENSG00000136238	RAC1	11070.7	0.0502908	1
ENSG00000104313	EYA1	6031.16	0.0503477	1
ENSG00000286540	AL096854.1	48.8256	0.050348	1
ENSG00000261613	AC093525.6	85.6863	0.0503665	1
ENSG00000139620	KANSL2	1797.69	0.0503873	1
ENSG00000275560	AC008115.3	76.2471	0.0504018	1
ENSG00000088727	KIF9	210.954	0.0504079	1
ENSG00000184588	PDE4B	7529.27	0.0504087	1
ENSG00000269929	MIRLET7A1HG	1013.93	0.0504118	1
ENSG00000176102	CSTF3	1816.46	0.0504129	1
ENSG00000204991	SPIRE2	786.207	0.0504372	1
ENSG00000167103	PIP5KL1	237.006	0.0504393	1
ENSG00000124571	XPO5	8021.09	0.050631	1
ENSG00000263874	LINC00672	214.197	0.0506363	1
ENSG00000124570	SERPINB6	3272.79	0.05065	1
ENSG00000186792	HYAL3	205.241	0.0506527	1
ENSG00000244754	N4BP2L2	6081.58	0.0506658	1
ENSG00000164199	ADGRV1	7354.36	0.0507945	1
ENSG00000274427	AC145423.2	38.2848	0.0508306	1
ENSG00000186019	AC021092.1	475.333	0.0508361	1
ENSG00000178502	KLHL11	2450.75	0.0508719	1
ENSG00000181819	KCTD9P2	15.8631	0.0509019	1
ENSG00000177042	TMEM80	334.527	0.0509468	1
ENSG00000178803	ADORA2A-AS1	11.5249	0.0509625	1
ENSG00000136152	COG3	2877.98	0.050968	1
ENSG00000187049	TMEM216	457.386	0.0509909	1
ENSG00000268205	AC005261.2	4196.39	0.0510004	1
ENSG00000125449	ARMC7	675.081	0.0510359	1
ENSG00000153303	FRMD1	5.39315	0.0510693	1
ENSG00000212123	PRR22	33.7002	0.0510996	1
ENSG00000213020	ZNF611	1862.06	0.0511039	1
ENSG00000237190	CDKN2AIPNL	1268.07	0.0511244	1
ENSG00000125149	C16orf70	939.267	0.0511545	1
ENSG00000261215	AL162231.4	4.9461	0.0511663	1
ENSG00000102383	ZDHHC15	436.096	0.0511744	1
ENSG00000074071	MRPS34	1335.39	0.0511894	1
ENSG00000180806	HOXC9	139.402	0.0512604	1
ENSG00000231154	MORF4L2-AS1	50.2197	0.0512882	1
ENSG00000233524	RANP8	14.3324	0.0513536	1
ENSG00000112367	FIG4	1488.66	0.0513745	1
ENSG00000254598	CSNK2A3	803.125	0.0514145	1
ENSG00000173660	UQCRH	4098.13	0.0514957	1
ENSG00000102181	CD99L2	1162.47	0.0515136	1
ENSG00000159720	ATP6V0D1	2026.79	0.0515313	1
ENSG00000163468	CCT3	14663.3	0.051599	1
ENSG00000099284	MACROH2A2	2920.79	0.0516592	1
ENSG00000105676	ARMC6	1347.11	0.0516802	1
ENSG00000012660	ELOVL5	5158.9	0.0517312	1
ENSG00000231967	AL135786.1	11.3141	0.0518028	1
ENSG00000115275	MOGS	1321.55	0.0518061	1
ENSG00000201942	RNA5SP363	5.35465	0.051827	1
ENSG00000082516	GEMIN5	3136.44	0.0518542	1
ENSG00000130764	LRRC47	2814.5	0.0518805	1
ENSG00000148925	BTBD10	1853.81	0.0518942	1
ENSG00000267868	AL356740.1	58.8443	0.0518955	1
ENSG00000233859	ADH5P4	14.6722	0.0519002	1
ENSG00000121542	SEC22A	595.235	0.0519857	1
ENSG00000168078	PBK	1753.15	0.0519894	1
ENSG00000072401	UBE2D1	839.892	0.0519925	1
ENSG00000134253	TRIM45	238.978	0.0520037	1
ENSG00000186106	ANKRD46	1535.8	0.0520087	1
ENSG00000255121	CCDC84-DT	239.787	0.052039	1
ENSG00000200799	RNU6-770P	5.79727	0.0520558	1
ENSG00000131508	UBE2D2	3331.49	0.0520617	1
ENSG00000226696	LENG8-AS1	260.429	0.0520625	1
ENSG00000133103	COG6	1153.23	0.0520695	1
ENSG00000100744	GSKIP	2319.44	0.0520717	1
ENSG00000197774	EME2	380.116	0.0521126	1
ENSG00000171155	C1GALT1C1	616.84	0.0521881	1
ENSG00000139437	TCHP	1015.89	0.0522233	1
ENSG00000104723	TUSC3	4948.99	0.0522307	1
ENSG00000276855	AC015922.3	123.419	0.052265	1
ENSG00000171132	PRKCE	1726.6	0.0523026	1
ENSG00000178878	APOLD1	678.478	0.0523131	1
ENSG00000114115	RBP1	4094.74	0.0523132	1
ENSG00000270062	AL606834.2	43.942	0.0523423	1
ENSG00000104435	STMN2	13382.9	0.052506	1
ENSG00000114353	GNAI2	3430.3	0.0525079	1
ENSG00000049192	ADAMTS6	468.133	0.0525129	1
ENSG00000278214	LINC02139	2.52936	0.0525205	1
ENSG00000104447	TRPS1	2470.36	0.0525308	1
ENSG00000140263	SORD	1916.17	0.0526374	1
ENSG00000197114	ZGPAT	44.5897	0.0526436	1
ENSG00000105726	ATP13A1	4463.06	0.0526671	1
ENSG00000197982	C1orf122	799.216	0.0526713	1
ENSG00000121644	DESI2	6129.77	0.0526931	1
ENSG00000162378	ZYG11B	4784.54	0.0527075	1
ENSG00000286669	AC008532.1	31.6639	0.0527803	1
ENSG00000125319	HROB	403.1	0.0528146	1
ENSG00000120662	MTRF1	745.64	0.0528247	1
ENSG00000284308	C2orf81	111.012	0.0528373	1
ENSG00000181908	LINC02724	6.74103	0.0528382	1
ENSG00000117069	ST6GALNAC5	955.515	0.0528462	1
ENSG00000114790	ARHGEF26	318.763	0.0528516	1
ENSG00000117601	SERPINC1	14.3329	0.0528588	1
ENSG00000116035	VAX2	146.543	0.0528666	1
ENSG00000245468	LINC02447	41.8245	0.0528711	1
ENSG00000006451	RALA	4474.32	0.0528806	1
ENSG00000138685	FGF2	815.353	0.0529187	1
ENSG00000197785	ATAD3A	890.05	0.0529558	1
ENSG00000169598	DFFB	548.935	0.0529816	1
ENSG00000087152	ATXN7L3	4172.73	0.0530531	1
ENSG00000101407	TTI1	3369.82	0.0530537	1
ENSG00000130414	NDUFA10	3082.82	0.0530586	1
ENSG00000259049	AL139317.3	95.6702	0.053154	1
ENSG00000153037	SRP19	963.98	0.0531599	1
ENSG00000235100	AL157400.3	126.298	0.0531602	1
ENSG00000270557	AC013731.1	36.8397	0.0531728	1
ENSG00000120696	KBTBD7	988.046	0.0531817	1
ENSG00000134825	TMEM258	1155.61	0.0531944	1
ENSG00000105829	BET1	1292.31	0.0531966	1
ENSG00000167654	ATCAY	2176.95	0.0532184	1
ENSG00000266719	MIR4676	3.1454	0.0532382	1
ENSG00000188827	SLX4	1633.54	0.05328	1
ENSG00000242352	FAM91A3P	2.7968	0.0532884	1
ENSG00000240370	RPL13P5	87.1107	0.0533439	1
ENSG00000137942	FNBP1L	4918.16	0.0533497	1
ENSG00000033050	ABCF2	914.765	0.0533537	1
ENSG00000140386	SCAPER	1720.77	0.0534195	1
ENSG00000205937	RNPS1	8936.47	0.0534328	1
ENSG00000237550	AC243919.1	4182.88	0.0534427	1
ENSG00000224271	AL117329.1	1673.96	0.053449	1
ENSG00000010072	SPRTN	1312.81	0.0534673	1
ENSG00000109079	TNFAIP1	3381.4	0.0534905	1
ENSG00000280190	AC027279.4	31.2284	0.0535259	1
ENSG00000228677	TTC3-AS1	6.00516	0.0535373	1
ENSG00000183808	RBM12B	5719.79	0.0535375	1
ENSG00000175970	UNC119B	3873.48	0.0535575	1
ENSG00000269044	AC024075.2	419.914	0.0535995	1
ENSG00000156973	PDE6D	820.286	0.0537397	1
ENSG00000142609	CFAP74	21.2899	0.0537776	1
ENSG00000167112	TRUB2	1851.11	0.0537902	1
ENSG00000070081	NUCB2	1388.96	0.0538221	1
ENSG00000158161	EYA3	3648.24	0.0539044	1
ENSG00000066651	TRMT11	1105.19	0.0539055	1
ENSG00000145431	PDGFC	57.2769	0.0539523	1
ENSG00000109189	USP46	2837.77	0.0539867	1
ENSG00000047249	ATP6V1H	2113.15	0.0539965	1
ENSG00000172071	EIF2AK3	4398.88	0.0540168	1
ENSG00000242615	AC022415.2	112.683	0.0540266	1
ENSG00000092051	JPH4	2724.43	0.0541015	1
ENSG00000126217	MCF2L	3738.22	0.0541046	1
ENSG00000275342	PRAG1	244.905	0.0541583	1
ENSG00000258651	SEC23A-AS1	6.60254	0.0542105	1
ENSG00000134970	TMED7	2985.67	0.0542349	1
ENSG00000162604	TM2D1	1592.69	0.0542681	1
ENSG00000077312	SNRPA	1771.88	0.0542852	1
ENSG00000141252	VPS53	9216.82	0.0543843	1
ENSG00000108953	YWHAE	20420.8	0.0543972	1
ENSG00000287769	AL353748.3	147.905	0.0544078	1
ENSG00000233077	LINC01271	4.6039	0.0544082	1
ENSG00000252126	RNU6-313P	27.7376	0.0544322	1
ENSG00000253352	TUG1	14182.7	0.0544611	1
ENSG00000147130	ZMYM3	2998.28	0.0544682	1
ENSG00000132718	SYT11	15098	0.0544888	1
ENSG00000179915	NRXN1	1287.25	0.0544918	1
ENSG00000122779	TRIM24	8095.69	0.0544987	1
ENSG00000172009	THOP1	1401.95	0.0545258	1
ENSG00000138411	HECW2	998.728	0.0545355	1
ENSG00000103549	RNF40	4369.42	0.0545398	1
ENSG00000255893	AP000786.1	94.8017	0.0545672	1
ENSG00000164808	SPIDR	1968.45	0.054576	1
ENSG00000281849	AL732314.8	4.44472	0.0546129	1
ENSG00000213600	U73169.1	52.9363	0.0546615	1
ENSG00000099377	HSD3B7	68.0364	0.0546722	1
ENSG00000135446	CDK4	7313.08	0.0546722	1
ENSG00000048028	USP28	2391.57	0.0546908	1
ENSG00000197905	TEAD4	321.946	0.0547376	1
ENSG00000100029	PES1	2710.45	0.0547447	1
ENSG00000225439	BOLA3-AS1	465.742	0.0547519	1
ENSG00000284783	AC091057.5	38.0339	0.0547747	1
ENSG00000009724	MASP2	15.8599	0.0547801	1
ENSG00000105738	SIPA1L3	3204.77	0.0548023	1
ENSG00000228372	SMIM10L2B-AS1	6.14264	0.054812	1
ENSG00000206573	THUMPD3-AS1	2448.28	0.0548164	1
ENSG00000188394	GPR21	4.64213	0.0548252	1
ENSG00000184357	H1-5	12182.7	0.0548641	1
ENSG00000232872	CTAGE3P	65.7634	0.0548771	1
ENSG00000075856	SART3	4387.12	0.0548901	1
ENSG00000066557	LRRC40	1278.97	0.0549595	1
ENSG00000133874	RNF122	1035.21	0.0549876	1
ENSG00000223012	RN7SKP264	11.2658	0.0549884	1
ENSG00000286692	AC118469.2	5.69386	0.0550119	1
ENSG00000205531	NAP1L4	5913.98	0.0550273	1
ENSG00000240853	RN7SL328P	27.1675	0.0551016	1
ENSG00000287564	AL359546.1	5.26818	0.0552305	1
ENSG00000236698	EIF1AXP1	263.832	0.055264	1
ENSG00000271851	AC087501.4	97.4528	0.0552875	1
ENSG00000255498	AC068385.1	18.6435	0.0553267	1
ENSG00000127054	INTS11	1750.34	0.0553295	1
ENSG00000272215	AC002395.1	56.8268	0.0553837	1
ENSG00000247092	SNHG10	594.793	0.0553896	1
ENSG00000104325	DECR1	830.728	0.0554081	1
ENSG00000140455	USP3	3105.93	0.0554634	1
ENSG00000198925	ATG9A	780.318	0.0554663	1
ENSG00000107929	LARP4B	7242.08	0.0554791	1
ENSG00000287190	AC239799.2	12.2016	0.0555033	1
ENSG00000275850	AC005912.2	37.8765	0.0555719	1
ENSG00000170291	ELP5	1373.77	0.0555876	1
ENSG00000182986	ZNF320	3951.12	0.0556132	1
ENSG00000264653	MIR5194	18.98	0.0556646	1
ENSG00000261377	PDCD6IPP2	633.059	0.0557068	1
ENSG00000177105	RHOG	724.47	0.055756	1
ENSG00000160948	VPS28	1038.32	0.0558149	1
ENSG00000279072	AC118758.3	21.0385	0.0558844	1
ENSG00000249042	AC008771.1	720.263	0.0559398	1
ENSG00000203875	SNHG5	3706.2	0.0559413	1
ENSG00000267575	AC006504.5	966.758	0.0559759	1
ENSG00000087470	DNM1L	6167.83	0.0560191	1
ENSG00000031691	CENPQ	392.922	0.0560806	1
ENSG00000234616	JRK	3849	0.0560819	1
ENSG00000171951	SCG2	4724.54	0.0560996	1
ENSG00000101146	RAE1	2331.44	0.0561354	1
ENSG00000172500	FIBP	2150.34	0.0561396	1
ENSG00000140519	RHCG	13.5731	0.0561899	1
ENSG00000147121	KRBOX4	516.825	0.0561994	1
ENSG00000267379	AC008569.1	2.52592	0.0562603	1
ENSG00000064989	CALCRL	71.5771	0.0562641	1
ENSG00000040341	STAU2	2674.52	0.0562827	1
ENSG00000272071	AC122710.2	41.4119	0.0563269	1
ENSG00000225822	UBXN7-AS1	20.0851	0.0563995	1
ENSG00000047188	YTHDC2	3889.69	0.0564356	1
ENSG00000285257	AL157893.1	142.054	0.0565692	1
ENSG00000273175	BX323046.1	19.3964	0.0565709	1
ENSG00000134452	FBH1	4577.12	0.0565755	1
ENSG00000233296	TMEM18-DT	12.025	0.0566184	1
ENSG00000105696	TMEM59L	508.524	0.056706	1
ENSG00000287547	AC234644.2	13.5991	0.0567216	1
ENSG00000228446	AC073052.1	86.1132	0.0567361	1
ENSG00000075975	MKRN2	1577.78	0.0567412	1
ENSG00000140299	BNIP2	4510.04	0.0567493	1
ENSG00000156858	PRR14	850.327	0.0569461	1
ENSG00000179583	CIITA	24.3528	0.0569853	1
ENSG00000143537	ADAM15	2291.8	0.0569855	1
ENSG00000072210	ALDH3A2	2708.03	0.0569865	1
ENSG00000089902	RCOR1	3303.12	0.0570104	1
ENSG00000261578	AP003119.3	611.021	0.0570287	1
ENSG00000205746	AC126755.1	166.864	0.0570378	1
ENSG00000128683	GAD1	86.9607	0.0570464	1
ENSG00000013364	MVP	430.335	0.0570975	1
ENSG00000162139	NEU3	1886.71	0.05712	1
ENSG00000235280	MCF2L-AS1	64.1395	0.0571277	1
ENSG00000094914	AAAS	1453.72	0.0571332	1
ENSG00000277053	GTF2IP1	1862.68	0.0571397	1
ENSG00000231028	LINC00271	223.976	0.0571473	1
ENSG00000117640	MTFR1L	1714.34	0.0572406	1
ENSG00000166788	SAAL1	1006.16	0.0572412	1
ENSG00000171703	TCEA2	712.21	0.0572887	1
ENSG00000155868	MED7	604.701	0.0572923	1
ENSG00000220804	LINC01881	174.417	0.0574087	1
ENSG00000170852	KBTBD2	5331.66	0.0574178	1
ENSG00000203791	EEF1AKMT2	492.675	0.0574263	1
ENSG00000166821	PEX11A	600.033	0.0574669	1
ENSG00000167766	ZNF83	1402.81	0.057469	1
ENSG00000018610	CXorf56	926.734	0.0574731	1
ENSG00000218823	PAPOLB	207.964	0.0575126	1
ENSG00000197362	ZNF786	1064	0.0575409	1
ENSG00000277202	MIR8063	91.8976	0.057579	1
ENSG00000261542	AC011978.2	145.586	0.0575975	1
ENSG00000169223	LMAN2	2084.8	0.0576388	1
ENSG00000003756	RBM5	4888.42	0.0576627	1
ENSG00000110092	CCND1	66029.8	0.0577014	1
ENSG00000187840	EIF4EBP1	1366.19	0.0577573	1
ENSG00000148950	IMMP1L	897.387	0.0577791	1
ENSG00000163875	MEAF6	1869.74	0.0578062	1
ENSG00000003987	MTMR7	980.952	0.0578094	1
ENSG00000181381	DDX60L	616.085	0.0578138	1
ENSG00000140557	ST8SIA2	900.528	0.0578754	1
ENSG00000071859	FAM50A	908.518	0.0579386	1
ENSG00000170185	USP38	3298.11	0.0580261	1
ENSG00000198799	LRIG2	3078.21	0.0580284	1
ENSG00000148660	CAMK2G	2329.27	0.0580958	1
ENSG00000164062	APEH	2877.57	0.0581079	1
ENSG00000243978	RTL9	5.05448	0.0581289	1
ENSG00000014123	UFL1	1271.06	0.0581811	1
ENSG00000275695	UBE2Q2P6	43.0478	0.0582324	1
ENSG00000196547	MAN2A2	2393.67	0.0582386	1
ENSG00000204764	RANBP17	1538.79	0.0582515	1
ENSG00000106538	RARRES2	2.22391	0.0582676	1
ENSG00000151445	VIPAS39	1492.63	0.0582714	1
ENSG00000129968	ABHD17A	1263.07	0.0583514	1
ENSG00000257966	OLA1P3	2.26901	0.0583762	1
ENSG00000164151	ICE1	6009.87	0.0583902	1
ENSG00000268575	AL031282.2	609.88	0.0583905	1
ENSG00000159842	ABR	6501.29	0.0584515	1
ENSG00000170633	RNF34	2118.67	0.0584606	1
ENSG00000151923	TIAL1	4013.33	0.0584933	1
ENSG00000103657	HERC1	10726.8	0.0585656	1
ENSG00000013523	ANGEL1	1141	0.0585868	1
ENSG00000104164	BLOC1S6	3610.12	0.0586257	1
ENSG00000135316	SYNCRIP	10724.5	0.058737	1
ENSG00000173950	XXYLT1	1644.46	0.0587717	1
ENSG00000230648	AL138831.1	41.6897	0.0587848	1
ENSG00000103174	NAGPA	271.472	0.0587916	1
ENSG00000161847	RAVER1	1217.9	0.0588469	1
ENSG00000122507	BBS9	1483.16	0.0589107	1
ENSG00000260671	AC010536.2	121.729	0.058918	1
ENSG00000124486	USP9X	17145	0.0589339	1
ENSG00000198951	NAGA	645.859	0.0589822	1
ENSG00000130816	DNMT1	9869.17	0.0590201	1
ENSG00000008838	MED24	2631.03	0.0590276	1
ENSG00000115325	DOK1	374.269	0.0590711	1
ENSG00000214135	AC132008.2	1049.08	0.0590988	1
ENSG00000006576	PHTF2	3339.65	0.0591067	1
ENSG00000153187	HNRNPU	40313.2	0.0591424	1
ENSG00000254701	AC138866.2	159.308	0.0591524	1
ENSG00000176387	HSD11B2	25.6748	0.0591865	1
ENSG00000155275	TRMT44	990.22	0.0592027	1
ENSG00000280057	AL022069.2	62.3816	0.0592126	1
ENSG00000230470	AL078645.1	78.9501	0.0592926	1
ENSG00000086544	ITPKC	603.966	0.0593041	1
ENSG00000128578	STRIP2	381.25	0.0593295	1
ENSG00000269091	AC010624.3	11.3348	0.0593634	1
ENSG00000116017	ARID3A	2042.93	0.059432	1
ENSG00000165678	GHITM	3687.99	0.0594523	1
ENSG00000273492	AP000229.1	172.108	0.0594887	1
ENSG00000104774	MAN2B1	935.621	0.0595163	1
ENSG00000230002	ALMS1-IT1	189.814	0.0596419	1
ENSG00000110801	PSMD9	351.976	0.0596528	1
ENSG00000171806	METTL18	401.118	0.0596693	1
ENSG00000149179	C11orf49	1855.17	0.0596892	1
ENSG00000113569	NUP155	11663.4	0.0596893	1
ENSG00000223501	VPS52	1902.43	0.0596902	1
ENSG00000257681	AC025265.1	19.5194	0.0596974	1
ENSG00000201176	RNU6-853P	26.8668	0.0597021	1
ENSG00000180787	ZFP3	986.029	0.059724	1
ENSG00000188051	TMEM221	7.27736	0.0597369	1
ENSG00000171109	MFN1	4670.58	0.0597441	1
ENSG00000106266	SNX8	817.882	0.0597565	1
ENSG00000273284	AP001033.4	50.5622	0.0597983	1
ENSG00000167470	MIDN	4308.59	0.0598141	1
ENSG00000213903	LTB4R	329.351	0.0598775	1
ENSG00000103248	MTHFSD	817.1	0.0598826	1
ENSG00000204604	ZNF468	1125.28	0.0599094	1
ENSG00000114126	TFDP2	3625.95	0.0599865	1
ENSG00000166037	CEP57	2603.99	0.0600651	1
ENSG00000263756	AL645941.3	30.4059	0.0600722	1
ENSG00000112149	CD83	229.688	0.0600774	1
ENSG00000163961	RNF168	2694.72	0.0601009	1
ENSG00000100600	LGMN	900.52	0.0601085	1
ENSG00000155980	KIF5A	1491.6	0.0601352	1
ENSG00000234771	SLC25A25-AS1	609.059	0.0601515	1
ENSG00000174574	AKIRIN1	4628.75	0.0601953	1
ENSG00000182093	GET1	762.523	0.0602061	1
ENSG00000163866	SMIM12	1368.6	0.0602197	1
ENSG00000136044	APPL2	3114.44	0.0602525	1
ENSG00000105819	PMPCB	4004.19	0.0602612	1
ENSG00000075391	RASAL2	2394.66	0.0602684	1
ENSG00000182578	CSF1R	4.23667	0.0602736	1
ENSG00000115504	EHBP1	3431.65	0.0603211	1
ENSG00000186446	ZNF501	250.821	0.0603572	1
ENSG00000102385	DRP2	194.848	0.0603591	1
ENSG00000261824	LINC00662	2550.6	0.060396	1
ENSG00000213024	NUP62	2783.37	0.0604253	1
ENSG00000228314	CYP4F29P	146.313	0.0604498	1
ENSG00000162736	NCSTN	4170.7	0.0605323	1
ENSG00000135966	TGFBRAP1	2172.42	0.0605383	1
ENSG00000270308	AL137843.1	24.9322	0.0606762	1
ENSG00000125166	GOT2	5711.04	0.0607233	1
ENSG00000250731	TPM3P6	38.4642	0.0607325	1
ENSG00000279366	AC120349.2	70.4706	0.060784	1
ENSG00000167220	HDHD2	787.567	0.0607914	1
ENSG00000137185	ZSCAN9	1509.91	0.060853	1
ENSG00000137309	HMGA1	4625.49	0.0608713	1
ENSG00000167747	C19orf48	1594.08	0.0609631	1
ENSG00000173933	RBM4	1001.91	0.0609758	1
ENSG00000100304	TTLL12	1356.44	0.0609846	1
ENSG00000211450	SELENOH	211.148	0.0610088	1
ENSG00000078403	MLLT10	4493.54	0.0611219	1
ENSG00000229102	AC076966.2	3.39902	0.0611319	1
ENSG00000169139	UBE2V2	2565.2	0.0611402	1
ENSG00000279894	Z73965.1	19.4803	0.061153	1
ENSG00000213839	TMX2P1	20.1866	0.0611535	1
ENSG00000237883	DGUOK-AS1	50.4942	0.0611761	1
ENSG00000269609	RPARP-AS1	457.269	0.0611788	1
ENSG00000234432	AC092171.3	98.7215	0.0611794	1
ENSG00000244462	RBM12	6848.42	0.0611832	1
ENSG00000139133	ALG10	891.931	0.0611848	1
ENSG00000112304	ACOT13	488.121	0.0612001	1
ENSG00000287695	AC008625.1	21.0119	0.0612854	1
ENSG00000144028	SNRNP200	26040.7	0.0613114	1
ENSG00000106080	FKBP14	2000.34	0.0614207	1
ENSG00000130522	JUND	2195.83	0.0614727	1
ENSG00000102974	CTCF	3636.29	0.061511	1
ENSG00000178951	ZBTB7A	1090.86	0.0615299	1
ENSG00000272717	AC112236.2	8.56287	0.0615536	1
ENSG00000173226	IQCB1	1184.07	0.0616608	1
ENSG00000059122	FLYWCH1	980.539	0.0616653	1
ENSG00000249825	AC012636.1	20.08	0.0616733	1
ENSG00000171984	SHLD1	149.191	0.0617248	1
ENSG00000101935	AMMECR1	952.452	0.0617274	1
ENSG00000212978	AC016747.1	435.331	0.0617548	1
ENSG00000163923	RPL39L	392.983	0.0617683	1
ENSG00000229816	DDX50P1	431.405	0.0618148	1
ENSG00000241764	AC002467.1	100.094	0.0618708	1
ENSG00000160714	UBE2Q1	3384.25	0.0619037	1
ENSG00000259441	MRPL15P1	3.29559	0.0619095	1
ENSG00000265678	AC129510.1	5.36821	0.0619258	1
ENSG00000242539	AC007620.2	100.603	0.0619541	1
ENSG00000105393	BABAM1	492.551	0.0619708	1
ENSG00000266967	AARSD1	76.5987	0.0620297	1
ENSG00000164692	COL1A2	41.6868	0.0620702	1
ENSG00000266467	RN7SL220P	36.0633	0.0621341	1
ENSG00000101782	RIOK3	2708.82	0.0622073	1
ENSG00000149043	SYT8	8.40998	0.0623368	1
ENSG00000136875	PRPF4	2922.58	0.0623793	1
ENSG00000075539	FRYL	7446.35	0.06238	1
ENSG00000105373	NOP53	3466.86	0.0623886	1
ENSG00000287242	AC073593.2	15.091	0.0624049	1
ENSG00000152990	ADGRA3	4960.83	0.0625056	1
ENSG00000117020	AKT3	14160.8	0.0625261	1
ENSG00000172260	NEGR1	192.955	0.062558	1
ENSG00000109083	IFT20	661.718	0.0625985	1
ENSG00000101310	SEC23B	4706.4	0.0626087	1
ENSG00000160392	C19orf47	978.872	0.0626564	1
ENSG00000110811	P3H3	742.417	0.0627219	1
ENSG00000227331	AC005042.1	30.1116	0.0627322	1
ENSG00000178952	TUFM	4370.32	0.0627401	1
ENSG00000130684	ZNF337	2053.88	0.0627532	1
ENSG00000095303	PTGS1	98.0797	0.0627637	1
ENSG00000144278	GALNT13	4195.84	0.0628286	1
ENSG00000197588	KLKP1	5.43965	0.0628666	1
ENSG00000145912	NHP2	2638.8	0.0628875	1
ENSG00000112305	SMAP1	1481.87	0.062908	1
ENSG00000125868	DSTN	3157.37	0.0629107	1
ENSG00000100490	CDKL1	317.692	0.0629746	1
ENSG00000044446	PHKA2	1550.78	0.0631188	1
ENSG00000141040	ZNF287	690.665	0.0631399	1
ENSG00000124226	RNF114	2354.46	0.0631714	1
ENSG00000202078	AL513282.1	66.0286	0.0631883	1
ENSG00000109220	CHIC2	526.194	0.0631889	1
ENSG00000237441	RGL2	1817.42	0.0631939	1
ENSG00000146828	SLC12A9	1136.38	0.0632203	1
ENSG00000276368	H2AC14	5453.25	0.0632507	1
ENSG00000159140	SON	24354.8	0.0633987	1
ENSG00000144580	CNOT9	5434.12	0.0634235	1
ENSG00000107798	LIPA	1420.11	0.0634426	1
ENSG00000081181	ARG2	523.405	0.0634799	1
ENSG00000075415	SLC25A3	11340.9	0.063518	1
ENSG00000087157	PGS1	2995.93	0.0635295	1
ENSG00000256448	AP000763.3	35.6212	0.0635462	1
ENSG00000123106	CCDC91	1608.57	0.0635928	1
ENSG00000186575	NF2	3809.71	0.0635932	1
ENSG00000108176	DNAJC12	589.759	0.0636434	1
ENSG00000139618	BRCA2	3495.4	0.0636593	1
ENSG00000164074	ABHD18	887.435	0.0637152	1
ENSG00000280039	RN7SKP23	5.83495	0.0637331	1
ENSG00000006047	YBX2	338.312	0.0637529	1
ENSG00000110060	PUS3	527.138	0.0638306	1
ENSG00000267249	AP005482.4	45.655	0.0638772	1
ENSG00000198728	LDB1	4037.08	0.063897	1
ENSG00000184076	UQCR10	659.859	0.0639226	1
ENSG00000214248	AC010336.1	105.064	0.0639353	1
ENSG00000111906	HDDC2	827.606	0.06395	1
ENSG00000086506	HBQ1	43.6827	0.0639565	1
ENSG00000108559	NUP88	2785.95	0.0639613	1
ENSG00000105520	PLPPR2	995.398	0.0640286	1
ENSG00000175193	PARL	213.907	0.064059	1
ENSG00000163006	CCDC138	1423.86	0.0640653	1
ENSG00000083844	ZNF264	3057.8	0.0641004	1
ENSG00000160703	NLRX1	676.587	0.0642569	1
ENSG00000198570	RD3	3846.13	0.0642626	1
ENSG00000105063	PPP6R1	2760.82	0.064344	1
ENSG00000248874	C5orf17	154.712	0.0643733	1
ENSG00000260281	ITFG1-AS1	11.1372	0.0644218	1
ENSG00000234788	HSPA8P3	117.821	0.0644378	1
ENSG00000120742	SERP1	4286.72	0.0644667	1
ENSG00000231887	PRH1	378.53	0.0644744	1
ENSG00000152291	TGOLN2	6469.35	0.064479	1
ENSG00000113845	TIMMDC1	4872.3	0.064486	1
ENSG00000264814	MIR1273C	48.6031	0.0645009	1
ENSG00000119414	PPP6C	2950.82	0.0645421	1
ENSG00000166664	CHRFAM7A	120.994	0.064543	1
ENSG00000130958	SLC35D2	175.05	0.0645653	1
ENSG00000188566	NDOR1	650.889	0.0645825	1
ENSG00000119950	MXI1	2143.78	0.064584	1
ENSG00000143995	MEIS1	2759.03	0.0646727	1
ENSG00000168434	COG7	1196.41	0.0646767	1
ENSG00000152348	ATG10	1316.8	0.0646984	1
ENSG00000122008	POLK	2524.22	0.0647351	1
ENSG00000279319	AC105074.1	40.7862	0.0647362	1
ENSG00000115107	STEAP3	827.656	0.0647762	1
ENSG00000172575	RASGRP1	85.2363	0.0648555	1
ENSG00000138303	ASCC1	1237.28	0.0649013	1
ENSG00000270558	AC025449.1	104.473	0.0650809	1
ENSG00000115295	CLIP4	1888.13	0.065117	1
ENSG00000118922	KLF12	7995.98	0.0651181	1
ENSG00000279259	AC087741.3	64.4202	0.0651361	1
ENSG00000129932	DOHH	270.73	0.0651576	1
ENSG00000278341	AC138028.6	3.53519	0.0652211	1
ENSG00000155090	KLF10	2428.55	0.0652254	1
ENSG00000243609	RPS2P44	98.5244	0.0652303	1
ENSG00000237172	B3GNT9	855.713	0.0652756	1
ENSG00000119711	ALDH6A1	1659.72	0.0653046	1
ENSG00000233836	AC139769.1	835.529	0.0653179	1
ENSG00000172671	ZFAND4	541.208	0.0653199	1
ENSG00000280375	AL359740.1	24.8148	0.0653348	1
ENSG00000157978	LDLRAP1	252.553	0.0653551	1
ENSG00000130876	SLC7A10	14.5244	0.0653629	1
ENSG00000172717	FAM71D	10.3588	0.065488	1
ENSG00000173531	MST1	81.6239	0.065494	1
ENSG00000116691	MIIP	528.055	0.0655008	1
ENSG00000078061	ARAF	940.792	0.0655403	1
ENSG00000135127	BICDL1	356.292	0.0655589	1
ENSG00000198517	MAFK	286.668	0.0656102	1
ENSG00000105993	DNAJB6	8440.47	0.0656106	1
ENSG00000108671	PSMD11	5136.38	0.0656204	1
ENSG00000284523	AC004834.1	130.988	0.0656271	1
ENSG00000100105	PATZ1	3467.64	0.0656874	1
ENSG00000207336	RNU6-658P	26.3536	0.0657337	1
ENSG00000245275	SAP30L-AS1	221.964	0.0659278	1
ENSG00000023330	ALAS1	1165.84	0.0659278	1
ENSG00000187952	HS6ST1P1	7.22919	0.0659475	1
ENSG00000198482	ZNF808	1933.99	0.0659639	1
ENSG00000277597	AC130343.2	11.7405	0.065965	1
ENSG00000102096	PIM2	527.931	0.0659941	1
ENSG00000138160	KIF11	5486.14	0.0659991	1
ENSG00000196110	ZNF699	577.494	0.0660049	1
ENSG00000255468	AP001107.9	365.307	0.0660924	1
ENSG00000157017	GHRL	7.44506	0.0661089	1
ENSG00000130224	LRCH2	1345.24	0.0661553	1
ENSG00000070423	RNF126	794.448	0.0661763	1
ENSG00000183248	PRR36	912.698	0.0661955	1
ENSG00000167522	ANKRD11	8894.17	0.0662601	1
ENSG00000090686	USP48	4369.5	0.0663043	1
ENSG00000172244	C5orf34	820.974	0.0663947	1
ENSG00000137094	DNAJB5	1074.37	0.0664334	1
ENSG00000277548	AC018926.3	17.9222	0.066444	1
ENSG00000148843	PDCD11	7621.76	0.0664578	1
ENSG00000275111	ZNF2	455.122	0.066479	1
ENSG00000136159	NUDT15	1095.29	0.0664981	1
ENSG00000085552	IGSF9	1625.62	0.0665442	1
ENSG00000277918	RNVU1-28	63.3932	0.0665844	1
ENSG00000232862	AL138787.1	13.1825	0.0665954	1
ENSG00000065621	GSTO2	46.7035	0.0666324	1
ENSG00000199977	AC103987.1	50.2244	0.0666353	1
ENSG00000246263	UBR5-AS1	141.423	0.0666724	1
ENSG00000182973	CNOT10	2863.51	0.0666833	1
ENSG00000221923	ZNF880	842.052	0.0667594	1
ENSG00000023318	ERP44	2614.08	0.0667768	1
ENSG00000122515	ZMIZ2	2399.48	0.0667938	1
ENSG00000160710	ADAR	21785.9	0.0668118	1
ENSG00000255857	PXN-AS1	239.524	0.0668357	1
ENSG00000266642	AC024267.7	14.2701	0.0668493	1
ENSG00000197444	OGDHL	1956.68	0.0669544	1
ENSG00000196459	TRAPPC2	1409.54	0.0669659	1
ENSG00000188895	MSL1	4860.51	0.067017	1
ENSG00000072110	ACTN1	5657.2	0.0670441	1
ENSG00000277715	AC079174.2	36.2045	0.0670958	1
ENSG00000076321	KLHL20	1382.59	0.067111	1
ENSG00000186399	GOLGA8R	22.3433	0.0671297	1
ENSG00000196510	ANAPC7	2298.36	0.0671382	1
ENSG00000161180	CCDC116	29.568	0.0672282	1
ENSG00000255390	AC091564.4	44.0288	0.0672579	1
ENSG00000230555	AL450326.1	44.0339	0.0672766	1
ENSG00000254873	AP001267.1	36.9756	0.0672847	1
ENSG00000130638	ATXN10	8760.41	0.0672897	1
ENSG00000081721	DUSP12	1119.9	0.0673034	1
ENSG00000073169	SELENOO	676.635	0.0673094	1
ENSG00000237037	NDUFA6-DT	76.1381	0.0673364	1
ENSG00000177679	SRRM3	1847.98	0.0673679	1
ENSG00000188130	MAPK12	790.757	0.067381	1
ENSG00000124140	SLC12A5	82.86	0.0675041	1
ENSG00000113318	MSH3	2641.12	0.0675193	1
ENSG00000171792	RHNO1	1289.16	0.0675243	1
ENSG00000159128	IFNGR2	2342.52	0.0675306	1
ENSG00000173611	SCAI	1618.48	0.0675345	1
ENSG00000219545	UMAD1	907.674	0.0675719	1
ENSG00000204778	CBWD4P	69.1324	0.0675924	1
ENSG00000212128	TAS2R13	176.455	0.0675927	1
ENSG00000227376	FTH1P16	26.5293	0.0675929	1
ENSG00000101438	SLC32A1	15.7433	0.0675974	1
ENSG00000176407	KCMF1	2994.04	0.0676101	1
ENSG00000137497	NUMA1	14136.4	0.0676671	1
ENSG00000281406	BLACAT1	2.59706	0.0676732	1
ENSG00000239213	NCK1-DT	124.61	0.0677241	1
ENSG00000249700	SRD5A3-AS1	19.7222	0.0677903	1
ENSG00000157657	ZNF618	6963.28	0.0678708	1
ENSG00000280232	AL589666.2	43.0278	0.0678895	1
ENSG00000253230	LINC00599	214.278	0.0679032	1
ENSG00000166166	TRMT61A	647.415	0.0679166	1
ENSG00000138439	FAM117B	2683.96	0.067925	1
ENSG00000077235	GTF3C1	8647.44	0.0679258	1
ENSG00000185189	NRBP2	350.939	0.067982	1
ENSG00000110046	ATG2A	962	0.068017	1
ENSG00000187531	SIRT7	1102.98	0.0680948	1
ENSG00000162642	C1orf52	995.952	0.0680986	1
ENSG00000162714	ZNF496	5320.29	0.0681342	1
ENSG00000278869	BX539320.1	2.49161	0.0682668	1
ENSG00000244625	MIATNB	654.701	0.0683042	1
ENSG00000260271	AL132996.1	37.9313	0.0683156	1
ENSG00000103876	FAH	480.106	0.0683376	1
ENSG00000167984	NLRC3	12.1184	0.06838	1
ENSG00000129292	PHF20L1	4430.19	0.0684492	1
ENSG00000169756	LIMS1	3038.13	0.0684669	1
ENSG00000164077	MON1A	368.481	0.0684978	1
ENSG00000285230	RALY-AS1	360.139	0.0685218	1
ENSG00000103145	HCFC1R1	185.904	0.0685777	1
ENSG00000005884	ITGA3	848.869	0.0686282	1
ENSG00000146066	HIGD2A	567.75	0.0686345	1
ENSG00000137802	MAPKBP1	1817.71	0.0686386	1
ENSG00000132031	MATN3	302.776	0.0686504	1
ENSG00000278979	AC007598.3	21.8518	0.0686657	1
ENSG00000196453	ZNF777	847.382	0.0687244	1
ENSG00000175606	TMEM70	734.225	0.0687461	1
ENSG00000092853	CLSPN	4603.37	0.0687639	1
ENSG00000164896	FASTK	1735.85	0.0688065	1
ENSG00000102781	KATNAL1	3459.98	0.068816	1
ENSG00000164002	EXO5	737.307	0.0688449	1
ENSG00000187537	POTEG	64.816	0.0688483	1
ENSG00000138767	CNOT6L	2653.33	0.0688949	1
ENSG00000259768	AC004943.2	417.67	0.0689024	1
ENSG00000099992	TBC1D10A	157.858	0.0689066	1
ENSG00000251535	AC079140.4	11.7697	0.068907	1
ENSG00000168575	SLC20A2	2428.89	0.0689489	1
ENSG00000272163	AF106564.1	354.429	0.0690203	1
ENSG00000251493	FOXD1	146.019	0.0690705	1
ENSG00000132854	KANK4	7.90922	0.0690972	1
ENSG00000102302	FGD1	1198.21	0.06912	1
ENSG00000279748	AC008764.9	46.3232	0.0691254	1
ENSG00000168763	CNNM3	1530.78	0.0691484	1
ENSG00000274015	AL136038.7	47.5115	0.0691515	1
ENSG00000004975	DVL2	1992.28	0.0691781	1
ENSG00000255129	AP000880.1	41.0672	0.0692077	1
ENSG00000155229	MMS19	3977.3	0.0692299	1
ENSG00000008018	PSMB1	3201.15	0.0692629	1
ENSG00000168214	RBPJ	4197.58	0.0692663	1
ENSG00000180879	SSR4	2569.34	0.0692986	1
ENSG00000281404	LINC01176	313.681	0.0693319	1
ENSG00000110497	AMBRA1	2446.14	0.0693909	1
ENSG00000135392	DNAJC14	2183.04	0.0695476	1
ENSG00000160789	LMNA	6265.38	0.069605	1
ENSG00000104290	FZD3	3555.7	0.0696639	1
ENSG00000168904	LRRC28	887.152	0.0696674	1
ENSG00000105698	USF2	1283.61	0.0697037	1
ENSG00000167986	DDB1	15829.5	0.0697137	1
ENSG00000128609	NDUFA5	2111.6	0.0697555	1
ENSG00000171497	PPID	1988.68	0.0697675	1
ENSG00000177125	ZBTB34	3643.49	0.0697856	1
ENSG00000118004	COLEC11	3435.55	0.0698148	1
ENSG00000242372	EIF6	1003.65	0.0698234	1
ENSG00000092036	HAUS4	299.206	0.069836	1
ENSG00000276180	H4C9	1836.21	0.0698875	1
ENSG00000133056	PIK3C2B	1765.61	0.0699149	1
ENSG00000261033	AC005730.2	8.35917	0.0699281	1
ENSG00000198431	TXNRD1	5984.22	0.0699972	1
ENSG00000134262	AP4B1	734.978	0.070013	1
ENSG00000186834	HEXIM1	679.665	0.070061	1
ENSG00000280023	AD000813.1	44.7895	0.0700983	1
ENSG00000149930	TAOK2	1839.55	0.0701023	1
ENSG00000188186	LAMTOR4	820.407	0.0701426	1
ENSG00000101871	MID1	839.441	0.0701445	1
ENSG00000183765	CHEK2	983.263	0.0701547	1
ENSG00000260583	AP000223.1	52.2296	0.0701734	1
ENSG00000271259	AC010201.1	97.404	0.0701786	1
ENSG00000184261	KCNK12	12.5519	0.0703333	1
ENSG00000113812	ACTR8	2255.31	0.0703903	1
ENSG00000213888	LINC01521	618.1	0.0704127	1
ENSG00000118849	RARRES1	40.0039	0.0704286	1
ENSG00000236383	CCDC200	4.64548	0.0704529	1
ENSG00000123178	SPRYD7	446.916	0.0704714	1
ENSG00000271966	AC021321.1	56.6771	0.0705126	1
ENSG00000115884	SDC1	5184.47	0.0705247	1
ENSG00000179331	RAB39A	1445.22	0.0705331	1
ENSG00000008988	RPS20	15285.2	0.0705407	1
ENSG00000119729	RHOQ	3928.76	0.0705441	1
ENSG00000252751	RNU6-143P	24.1053	0.0705501	1
ENSG00000221886	ZBED8	763.592	0.0705572	1
ENSG00000037474	NSUN2	4595.29	0.0706403	1
ENSG00000062716	VMP1	4562.71	0.0706412	1
ENSG00000151176	PLBD2	1290.88	0.0707016	1
ENSG00000236307	EEF1E1P1	17.345	0.0707298	1
ENSG00000273691	AC087284.1	47.9304	0.0707323	1
ENSG00000233108	GLCCI1-DT	9.72634	0.0707473	1
ENSG00000135090	TAOK3	1233.37	0.0707532	1
ENSG00000105397	TYK2	1741.38	0.0707699	1
ENSG00000135823	STX6	3661.93	0.0707798	1
ENSG00000051341	POLQ	3329.63	0.0708106	1
ENSG00000019144	PHLDB1	3305.34	0.0708158	1
ENSG00000250120	PCDHA10	295.087	0.0708239	1
ENSG00000214087	ARL16	1286.17	0.0708478	1
ENSG00000130725	UBE2M	2213.41	0.0708532	1
ENSG00000205189	ZBTB10	5444.99	0.0708657	1
ENSG00000154710	RABGEF1	388.638	0.070938	1
ENSG00000137225	CAPN11	2.25397	0.0709766	1
ENSG00000111530	CAND1	12618.3	0.0709893	1
ENSG00000287031	AC093307.1	26.5397	0.0710142	1
ENSG00000133466	C1QTNF6	715.211	0.0710973	1
ENSG00000251322	SHANK3	721.981	0.0711651	1
ENSG00000116675	DNAJC6	4413.78	0.071171	1
ENSG00000171492	LRRC8D	1328.79	0.0712204	1
ENSG00000115652	UXS1	811.561	0.0712319	1
ENSG00000143476	DTL	6308.68	0.0712477	1
ENSG00000081014	AP4E1	2316.12	0.0712901	1
ENSG00000279900	AP001767.4	138.523	0.0713604	1
ENSG00000183826	BTBD9	1621.08	0.071392	1
ENSG00000241945	PWP2	72.9438	0.0714146	1
ENSG00000151773	CCDC122	343.991	0.0714657	1
ENSG00000229676	ZNF492	483.239	0.0714733	1
ENSG00000100479	POLE2	754.79	0.0714754	1
ENSG00000122566	HNRNPA2B1	27250.3	0.0714823	1
ENSG00000188306	LRRIQ4	19.2051	0.0715244	1
ENSG00000100968	NFATC4	608.312	0.0715318	1
ENSG00000111276	CDKN1B	2348.45	0.0715671	1
ENSG00000171443	ZNF524	132.984	0.0715671	1
ENSG00000243547	HNRNPKP4	219.454	0.0716125	1
ENSG00000166946	CCNDBP1	1498.47	0.0716277	1
ENSG00000265808	SEC22B	3210.31	0.0716377	1
ENSG00000053372	MRTO4	2455.35	0.0716657	1
ENSG00000165632	TAF3	907.727	0.0717777	1
ENSG00000100462	PRMT5	2671.73	0.0717872	1
ENSG00000247516	MIR4458HG	222.543	0.0718311	1
ENSG00000134317	GRHL1	248.957	0.0718373	1
ENSG00000181061	HIGD1A	846.98	0.0718379	1
ENSG00000164116	GUCY1A1	942.906	0.0718605	1
ENSG00000127511	SIN3B	2725.99	0.0718832	1
ENSG00000070018	LRP6	7602.6	0.0718976	1
ENSG00000260589	STAM-AS1	137.397	0.0719196	1
ENSG00000154845	PPP4R1	4956.01	0.0720155	1
ENSG00000166260	COX11	2101.53	0.0720536	1
ENSG00000112294	ALDH5A1	1324.22	0.0720538	1
ENSG00000172936	MYD88	610.805	0.0720664	1
ENSG00000168795	ZBTB5	2887.31	0.0720759	1
ENSG00000248333	CDK11B	894.054	0.0721111	1
ENSG00000135605	TEC	109.29	0.0721552	1
ENSG00000272094	AC091614.1	3.16252	0.0721927	1
ENSG00000236290	EEF1GP7	4.79153	0.0722	1
ENSG00000083454	P2RX5	10.1411	0.0722012	1
ENSG00000169679	BUB1	3481.38	0.0722094	1
ENSG00000286482	AL117344.2	178.562	0.0722245	1
ENSG00000178381	ZFAND2A	413.887	0.0722382	1
ENSG00000230102	LINC02028	36.7588	0.072256	1
ENSG00000100442	FKBP3	1133.12	0.0722719	1
ENSG00000239697	TNFSF12	64.5872	0.0722844	1
ENSG00000087903	RFX2	427.358	0.0722948	1
ENSG00000108061	SHOC2	3724.2	0.0723001	1
ENSG00000183943	PRKX	2295.73	0.0723299	1
ENSG00000174851	YIF1A	966.091	0.0723744	1
ENSG00000099991	CABIN1	5828.35	0.0724277	1
ENSG00000198589	LRBA	8253.31	0.0724457	1
ENSG00000180198	RCC1	2235.35	0.0724779	1
ENSG00000163382	NAXE	3175.12	0.0725134	1
ENSG00000163608	NEPRO	3069.57	0.0725223	1
ENSG00000236209	AC104135.1	15.3066	0.0725859	1
ENSG00000181315	ZNF322	1779.2	0.0726068	1
ENSG00000125037	EMC3	1458.7	0.0726833	1
ENSG00000214796	AC098934.1	469.688	0.0727073	1
ENSG00000170949	ZNF160	2027.45	0.0727412	1
ENSG00000064995	TAF11	1618.47	0.0727623	1
ENSG00000155903	RASA2	2186.19	0.0727781	1
ENSG00000134291	TMEM106C	3167.31	0.0727846	1
ENSG00000085719	CPNE3	5284.37	0.0728085	1
ENSG00000188243	COMMD6	1409.61	0.0729723	1
ENSG00000185122	HSF1	2436.8	0.0730354	1
ENSG00000189350	TOGARAM2	152.485	0.0730665	1
ENSG00000225163	LINC00618	48.0686	0.073072	1
ENSG00000128191	DGCR8	1916.26	0.0730925	1
ENSG00000178971	CTC1	1268.16	0.0731148	1
ENSG00000147874	HAUS6	5169.79	0.0731186	1
ENSG00000199664	RNU6-1266P	23.7175	0.0731436	1
ENSG00000136052	SLC41A2	403.546	0.073149	1
ENSG00000279730	KMT5AP1	27.0135	0.0731518	1
ENSG00000160563	MED27	1295.73	0.0731734	1
ENSG00000140931	CMTM3	1618.19	0.0731993	1
ENSG00000146242	TPBG	962.046	0.0732756	1
ENSG00000259037	BX927359.1	37.7691	0.0732769	1
ENSG00000124444	ZNF576	304.842	0.0733274	1
ENSG00000196787	H2AC11	6256.79	0.073346	1
ENSG00000164366	CCDC127	1474.23	0.0733476	1
ENSG00000160783	PMF1	720.303	0.0733595	1
ENSG00000102226	USP11	6107.81	0.0733737	1
ENSG00000014919	COX15	2234.65	0.0734524	1
ENSG00000230251	PHBP4	99.1055	0.0734651	1
ENSG00000116459	ATP5PB	4118.03	0.0734927	1
ENSG00000125971	DYNLRB1	213.742	0.0735262	1
ENSG00000284713	SMIM38	57.2649	0.0735428	1
ENSG00000175324	LSM1	1362.94	0.0735692	1
ENSG00000166847	DCTN5	9789.25	0.0735718	1
ENSG00000213889	PPM1N	85.8585	0.0735817	1
ENSG00000261174	HMGB1P33	3.07297	0.073673	1
ENSG00000285053	TBCE	137.07	0.0737036	1
ENSG00000189227	C15orf61	306.755	0.0737079	1
ENSG00000185250	PPIL6	235.494	0.0737301	1
ENSG00000247982	LINC00926	183.401	0.0737516	1
ENSG00000119231	SENP5	6832.33	0.0737667	1
ENSG00000229222	KRT18P4	64.8673	0.0738252	1
ENSG00000137221	TJAP1	1133.98	0.0738321	1
ENSG00000261474	AC026471.4	324.19	0.0738387	1
ENSG00000013306	SLC25A39	2326.07	0.073873	1
ENSG00000198356	GET3	1366.67	0.0739317	1
ENSG00000234604	AL021068.1	32.9228	0.0739888	1
ENSG00000199730	RN7SKP95	32.3133	0.074041	1
ENSG00000112640	PPP2R5D	2353.28	0.0740682	1
ENSG00000267838	AC245884.8	113.386	0.0741369	1
ENSG00000187735	TCEA1	4343.4	0.0741722	1
ENSG00000234199	LINC01191	20.3952	0.0741905	1
ENSG00000090447	TFAP4	712.59	0.0742261	1
ENSG00000132003	ZSWIM4	1359.03	0.0742388	1
ENSG00000270647	TAF15	3286.87	0.0742501	1
ENSG00000279720	SOWAHCP2	82.0533	0.0742544	1
ENSG00000136718	IMP4	1918.8	0.0742705	1
ENSG00000004660	CAMKK1	265.144	0.0743166	1
ENSG00000170293	CMTM8	68.2603	0.0743327	1
ENSG00000104691	UBXN8	438.681	0.0743794	1
ENSG00000222958	MIR1913	25.4118	0.0744233	1
ENSG00000249378	LINC01060	214.909	0.0744367	1
ENSG00000088854	C20orf194	3287.69	0.0745096	1
ENSG00000071127	WDR1	6527.51	0.0745489	1
ENSG00000134072	CAMK1	501.985	0.0745586	1
ENSG00000070814	TCOF1	5053.69	0.074582	1
ENSG00000254154	CRYZL2P-SEC16B	5.77552	0.0745827	1
ENSG00000133619	KRBA1	1109.59	0.0745942	1
ENSG00000227436	FCF1P1	86.0948	0.0746884	1
ENSG00000181852	RNF41	2519.25	0.0747623	1
ENSG00000049860	HEXB	1397.68	0.0748032	1
ENSG00000272888	LINC01578	1259.2	0.0748096	1
ENSG00000179981	TSHZ1	1375.97	0.0748997	1
ENSG00000245958	AC093752.1	1006.92	0.074969	1
ENSG00000186265	BTLA	4.70934	0.0749774	1
ENSG00000182010	RTKN2	2282.71	0.0750272	1
ENSG00000164251	F2RL1	31.8375	0.075035	1
ENSG00000230658	KLHL7-DT	136.324	0.0751521	1
ENSG00000213619	NDUFS3	1800.22	0.0752476	1
ENSG00000119689	DLST	4658.93	0.0752859	1
ENSG00000261123	AC009065.6	29.4278	0.0752929	1
ENSG00000170270	GON7	310.149	0.0753044	1
ENSG00000159147	DONSON	1323.95	0.0753209	1
ENSG00000196867	ZFP28	1113.68	0.0753414	1
ENSG00000160050	CCDC28B	370.015	0.0753578	1
ENSG00000107372	ZFAND5	5411.3	0.0753601	1
ENSG00000271646	AC099343.4	106.908	0.0754207	1
ENSG00000242474	AC093627.5	400.367	0.0754359	1
ENSG00000165272	AQP3	61.5959	0.0754439	1
ENSG00000235027	AC068580.3	46.7004	0.0754561	1
ENSG00000201785	SNORD117	24.7731	0.075458	1
ENSG00000126524	SBDS	1572.4	0.0754998	1
ENSG00000131351	HAUS8	594.692	0.0755082	1
ENSG00000228956	SATB1-AS1	43.9049	0.0755528	1
ENSG00000162928	PEX13	1815.05	0.0755833	1
ENSG00000206763	RNU6-10P	48.8403	0.0756102	1
ENSG00000141569	TRIM65	1610.35	0.0756281	1
ENSG00000178537	SLC25A20	702.113	0.0756322	1
ENSG00000133398	MED10	1083.33	0.0756456	1
ENSG00000159210	SNF8	2259.57	0.0756745	1
ENSG00000274827	LINC01297	163.954	0.0756909	1
ENSG00000136636	KCTD3	4507.36	0.0757037	1
ENSG00000103274	NUBP1	487.195	0.0757071	1
ENSG00000155621	C9orf85	679.609	0.0757895	1
ENSG00000197479	PCDHB11	334.125	0.0758242	1
ENSG00000230825	AC005532.1	72.7147	0.0758424	1
ENSG00000168765	GSTM4	349.254	0.0758483	1
ENSG00000104231	ZFAND1	1050.3	0.0758571	1
ENSG00000164031	DNAJB14	3423.05	0.0759151	1
ENSG00000207189	AC137767.1	13.4581	0.0759392	1
ENSG00000171858	RPS21	9912.08	0.0759905	1
ENSG00000172733	PURG	607.586	0.0760001	1
ENSG00000068120	COASY	2544.32	0.0760053	1
ENSG00000279233	AC122688.3	246.704	0.0760326	1
ENSG00000237984	PTENP1	167.458	0.0760434	1
ENSG00000252192	AC127002.1	32.6366	0.0760526	1
ENSG00000233469	ST6GALNAC4P1	22.5133	0.0761031	1
ENSG00000109184	DCUN1D4	3236.66	0.076136	1
ENSG00000270299	AL121758.1	3.12564	0.0761399	1
ENSG00000131263	RLIM	8405.9	0.0761551	1
ENSG00000125846	ZNF133	953.379	0.0762145	1
ENSG00000134910	STT3A	6288.41	0.0762366	1
ENSG00000124942	AHNAK	22418.6	0.0762622	1
ENSG00000089053	ANAPC5	5085.5	0.0762734	1
ENSG00000116668	SWT1	945.252	0.0764519	1
ENSG00000188766	SPRED3	837.993	0.0764941	1
ENSG00000144395	CCDC150	1044.94	0.0765517	1
ENSG00000204568	MRPS18B	1584.64	0.0765703	1
ENSG00000124574	ABCC10	1363.77	0.0765902	1
ENSG00000080986	NDC80	1548.54	0.0766062	1
ENSG00000257923	CUX1	12019.6	0.0766443	1
ENSG00000189114	BLOC1S3	201.466	0.0766589	1
ENSG00000274363	AC087742.1	8.19824	0.076669	1
ENSG00000144118	RALB	1196.58	0.076735	1
ENSG00000100403	ZC3H7B	2304.85	0.0767632	1
ENSG00000001617	SEMA3F	147.269	0.0767703	1
ENSG00000244038	DDOST	7291.79	0.0767705	1
ENSG00000073008	PVR	2072.57	0.0768179	1
ENSG00000176928	GCNT4	61.7257	0.0768521	1
ENSG00000135845	PIGC	1372.41	0.0768638	1
ENSG00000180914	OXTR	123.821	0.0769021	1
ENSG00000163393	SLC22A15	422.447	0.0769195	1
ENSG00000082898	XPO1	17711.8	0.0769416	1
ENSG00000188677	PARVB	785.998	0.0769479	1
ENSG00000201610	RNA5SP84	13.3433	0.0769577	1
ENSG00000141441	GAREM1	7656.82	0.0770506	1
ENSG00000091732	ZC3HC1	2660.45	0.0771348	1
ENSG00000100441	KHNYN	2961.48	0.0772471	1
ENSG00000253729	PRKDC	57833.1	0.077249	1
ENSG00000197601	FAR1	3895.85	0.077276	1
ENSG00000207739	MIR218-2	89.1546	0.0772814	1
ENSG00000136122	BORA	710.695	0.0772895	1
ENSG00000155313	USP25	1982.36	0.077299	1
ENSG00000148053	NTRK2	2344.78	0.0773493	1
ENSG00000131187	F12	300.465	0.0773633	1
ENSG00000224905	AP001347.1	87.1816	0.0774054	1
ENSG00000144451	SPAG16	779.459	0.0774831	1
ENSG00000198730	CTR9	4810.48	0.0774918	1
ENSG00000198818	SFT2D1	1015.29	0.0775077	1
ENSG00000128242	GAL3ST1	54.8163	0.0775229	1
ENSG00000112029	FBXO5	2227.33	0.0775358	1
ENSG00000145191	EIF2B5	2554.99	0.0775703	1
ENSG00000160007	ARHGAP35	11865.1	0.0775773	1
ENSG00000144857	BOC	870.077	0.0776013	1
ENSG00000207379	AL137159.1	8.13148	0.0776305	1
ENSG00000135211	TMEM60	543.589	0.0776372	1
ENSG00000133627	ACTR3B	1576.18	0.0776468	1
ENSG00000182132	KCNIP1	4.44869	0.0776619	1
ENSG00000267105	AC011511.3	3.45718	0.0776652	1
ENSG00000171863	RPS7	26304.2	0.0776703	1
ENSG00000280061	AC011504.1	662.322	0.0776867	1
ENSG00000241868	RN7SL434P	33.0168	0.077693	1
ENSG00000120318	ARAP3	3494.3	0.0777241	1
ENSG00000011478	QPCTL	272.046	0.0777889	1
ENSG00000145979	TBC1D7	1113.21	0.077791	1
ENSG00000233922	LINC01694	596.184	0.077826	1
ENSG00000147403	RPL10	26187.2	0.0778343	1
ENSG00000207023	RNU6-975P	15.0485	0.0778434	1
ENSG00000112855	HARS2	1619.74	0.0779197	1
ENSG00000105939	ZC3HAV1	4683.12	0.0779224	1
ENSG00000179468	OR9A2	4.05072	0.0779391	1
ENSG00000259052	AL157871.6	8.17538	0.0779534	1
ENSG00000113552	GNPDA1	2639.37	0.0779558	1
ENSG00000116962	NID1	6049.46	0.0779916	1
ENSG00000186350	RXRA	1280.35	0.0780269	1
ENSG00000130772	MED18	875.379	0.078071	1
ENSG00000245571	FAM111A-DT	38.9035	0.0781489	1
ENSG00000139651	ZNF740	2424.39	0.078149	1
ENSG00000234358	AC003080.1	53.0767	0.078151	1
ENSG00000204961	PCDHA9	131.839	0.0781877	1
ENSG00000139990	DCAF5	3247.17	0.078191	1
ENSG00000183978	COA3	847.055	0.0782017	1
ENSG00000175354	PTPN2	1061.71	0.0782992	1
ENSG00000212371	AF111168.1	53.6381	0.0783123	1
ENSG00000232044	SILC1	125.433	0.0783255	1
ENSG00000149150	SLC43A1	260.439	0.0784134	1
ENSG00000199471	AC096632.1	29.8589	0.0784251	1
ENSG00000150093	ITGB1	20821.6	0.0784337	1
ENSG00000272386	AC015802.5	210.946	0.078448	1
ENSG00000070087	PFN2	6015.68	0.0785298	1
ENSG00000151067	CACNA1C	764.026	0.0785579	1
ENSG00000228509	AC006460.1	6.23878	0.0785801	1
ENSG00000277161	PIGW	1000.88	0.0785881	1
ENSG00000187479	C11orf96	2880.24	0.0787189	1
ENSG00000107672	NSMCE4A	773.356	0.0788387	1
ENSG00000231795	ITCH-IT1	45.4613	0.0788741	1
ENSG00000226754	AL606760.1	35.9225	0.0789408	1
ENSG00000265558	MIR3918	7.05239	0.0789463	1
ENSG00000169057	MECP2	5106.67	0.0789549	1
ENSG00000139131	YARS2	856.624	0.0789572	1
ENSG00000255232	AC087441.3	4.16484	0.0789993	1
ENSG00000178605	GTPBP6	1035.38	0.0790083	1
ENSG00000277586	NEFL	11102.3	0.0790204	1
ENSG00000129484	PARP2	704.199	0.0790278	1
ENSG00000100227	POLDIP3	2239.12	0.0790416	1
ENSG00000101109	STK4	4889.16	0.0790796	1
ENSG00000075429	CACNG5	146.975	0.0791097	1
ENSG00000137038	DMAC1	788.985	0.0791382	1
ENSG00000213160	KLHL23	4691.77	0.0791571	1
ENSG00000185829	ARL17A	229.188	0.0791789	1
ENSG00000185641	AC034236.1	618.24	0.0792618	1
ENSG00000182446	NPLOC4	8401.34	0.0793182	1
ENSG00000196236	XPNPEP3	2235.4	0.0793385	1
ENSG00000108773	KAT2A	1421.71	0.0793941	1
ENSG00000288398	AL109627.1	329.686	0.0794143	1
ENSG00000228022	HCG20	12.0949	0.0795425	1
ENSG00000253213	AC010306.1	30.2474	0.0796098	1
ENSG00000152484	USP12	2733.76	0.0796312	1
ENSG00000231153	AC002429.1	20.1344	0.0796527	1
ENSG00000058729	RIOK2	809.316	0.0797049	1
ENSG00000179168	GGN	64.1609	0.0797065	1
ENSG00000267298	AC006116.6	78.5362	0.0797186	1
ENSG00000238045	AC009133.1	179.755	0.0797721	1
ENSG00000168875	SOX14	16.6137	0.0797917	1
ENSG00000138311	ZNF365	186.644	0.0798036	1
ENSG00000250687	NAIPP1	2.36773	0.0798182	1
ENSG00000185974	GRK1	36.6568	0.0799649	1
ENSG00000133794	ARNTL	1114.81	0.0799703	1
ENSG00000224955	KCTD10P1	29.8183	0.0800101	1
ENSG00000149557	FEZ1	794.921	0.080031	1
ENSG00000181274	FRAT2	169.492	0.0800468	1
ENSG00000212994	RPS26P6	7.78269	0.0800797	1
ENSG00000237039	AC018738.1	47.9778	0.0801247	1
ENSG00000198673	TAFA2	85.3402	0.0801251	1
ENSG00000275805	AC090206.1	102.095	0.0801691	1
ENSG00000036672	USP2	261.922	0.0801853	1
ENSG00000083290	ULK2	2003.1	0.0802344	1
ENSG00000277501	AC243571.2	3.06804	0.0802615	1
ENSG00000138658	ZGRF1	2923.4	0.0802631	1
ENSG00000178409	BEND3	1629.07	0.0802775	1
ENSG00000090581	GNPTG	591.108	0.0802983	1
ENSG00000090621	PABPC4	8975.81	0.0803012	1
ENSG00000168970	JMJD7-PLA2G4B	87.8287	0.0803348	1
ENSG00000218682	AC064847.1	44.257	0.0803835	1
ENSG00000267124	AC016588.1	9.0123	0.0804513	1
ENSG00000130844	ZNF331	1618.26	0.0804572	1
ENSG00000172785	CBWD1	878.697	0.0804632	1
ENSG00000151532	VTI1A	2294.27	0.0804736	1
ENSG00000142002	DPP9	2836.37	0.0804754	1
ENSG00000140104	CLBA1	533.714	0.0805193	1
ENSG00000272115	AC233992.3	4.61946	0.0805492	1
ENSG00000125977	EIF2S2	2302.27	0.0805561	1
ENSG00000131507	NDFIP1	4410.96	0.0805571	1
ENSG00000168710	AHCYL1	3997.52	0.0805833	1
ENSG00000150477	KIAA1328	873.191	0.0805873	1
ENSG00000145198	VWA5B2	203.846	0.0805963	1
ENSG00000130340	SNX9	2477.82	0.0806214	1
ENSG00000153767	GTF2E1	1236.02	0.0806331	1
ENSG00000271547	AC117498.3	13.3255	0.0806648	1
ENSG00000177932	ZNF354C	2276.42	0.0806805	1
ENSG00000103199	ZNF500	857.718	0.080691	1
ENSG00000148459	PDSS1	1037.87	0.0807132	1
ENSG00000141076	UTP4	3344.86	0.0807217	1
ENSG00000207185	RNU6-1157P	33.282	0.0807458	1
ENSG00000249592	AC139887.2	1013.88	0.0808675	1
ENSG00000213509	PPIAP16	17.7622	0.0808801	1
ENSG00000279726	AC005609.5	139.918	0.0809274	1
ENSG00000145996	CDKAL1	1980.19	0.080935	1
ENSG00000023191	RNH1	1675.07	0.0809422	1
ENSG00000124172	ATP5F1E	2445.54	0.0809486	1
ENSG00000108424	KPNB1	27012.5	0.0809723	1
ENSG00000160307	S100B	62.0248	0.081058	1
ENSG00000117448	AKR1A1	1528.11	0.081117	1
ENSG00000166140	ZFYVE19	490.909	0.0811488	1
ENSG00000100116	GCAT	338.714	0.0811715	1
ENSG00000254180	AC004083.1	74.4901	0.0812088	1
ENSG00000223734	LAPTM4A-DT	8.63094	0.081214	1
ENSG00000115226	FNDC4	714.137	0.0812552	1
ENSG00000038002	AGA	576.899	0.0812667	1
ENSG00000187954	CYHR1	1676.75	0.0813304	1
ENSG00000170161	AL512625.1	315.291	0.0813467	1
ENSG00000106723	SPIN1	8301.2	0.0814528	1
ENSG00000198663	C6orf89	5355.25	0.0814831	1
ENSG00000288045	AL352979.4	32.5366	0.0815015	1
ENSG00000164167	LSM6	496.605	0.0815035	1
ENSG00000256453	DND1	98.4519	0.0815312	1
ENSG00000198648	STK39	2498.62	0.0815426	1
ENSG00000117335	CD46	5316.86	0.0816577	1
ENSG00000183323	CCDC125	1006.35	0.0817121	1
ENSG00000173812	EIF1	13571	0.0817207	1
ENSG00000101624	CEP76	819.213	0.0817439	1
ENSG00000102977	ACD	751.943	0.0817579	1
ENSG00000218283	MORF4L1P1	1146.9	0.0817766	1
ENSG00000266531	MIR4706	8.29074	0.0818552	1
ENSG00000112578	BYSL	1237.75	0.0818734	1
ENSG00000126243	LRFN3	732.643	0.0818975	1
ENSG00000271969	U47924.1	3.49347	0.0819024	1
ENSG00000083812	ZNF324	968.968	0.0819118	1
ENSG00000100567	PSMA3	2362.48	0.0819378	1
ENSG00000196961	AP2A1	2699.25	0.081941	1
ENSG00000268521	VN1R83P	126.843	0.0819545	1
ENSG00000175395	ZNF25	1126.58	0.0819967	1
ENSG00000171044	XKR6	999.47	0.0820264	1
ENSG00000087302	RTRAF	2863.75	0.0820435	1
ENSG00000234208	AC005529.1	36.7638	0.0821022	1
ENSG00000144744	UBA3	1822.64	0.0821521	1
ENSG00000206432	TMEM200C	513.08	0.0821616	1
ENSG00000100526	CDKN3	907.607	0.082189	1
ENSG00000116157	GPX7	464.365	0.0822179	1
ENSG00000050820	BCAR1	2375.35	0.0822866	1
ENSG00000105058	FAM32A	2516.63	0.0822909	1
ENSG00000147383	NSDHL	510.032	0.0823332	1
ENSG00000136002	ARHGEF4	419.532	0.0823348	1
ENSG00000196092	PAX5	1506.79	0.082344	1
ENSG00000273210	AP001437.1	17.7196	0.0823548	1
ENSG00000140948	ZCCHC14	9998.22	0.0823587	1
ENSG00000140521	POLG	2627.27	0.0823644	1
ENSG00000115694	STK25	2597.78	0.0824355	1
ENSG00000148908	RGS10	44.6952	0.0824683	1
ENSG00000007392	LUC7L	2893.15	0.0824699	1
ENSG00000165171	METTL27	130.248	0.0824722	1
ENSG00000135093	USP30	734.881	0.0824971	1
ENSG00000102935	ZNF423	5736.04	0.0825332	1
ENSG00000198898	CAPZA2	4403.68	0.0825489	1
ENSG00000119514	GALNT12	55.1054	0.0825867	1
ENSG00000273485	AL139339.2	35.3673	0.0825957	1
ENSG00000142556	ZNF614	1005.52	0.0826035	1
ENSG00000155287	SLC25A28	359.384	0.0826393	1
ENSG00000177303	CASKIN2	1107.13	0.0826482	1
ENSG00000161981	SNRNP25	602.747	0.0826852	1
ENSG00000180776	ZDHHC20	2134.66	0.0826872	1
ENSG00000225265	TAF1A-AS1	98.6729	0.0826964	1
ENSG00000236816	ANKRD20A7P	111.116	0.082701	1
ENSG00000261775	AC012435.3	83.9666	0.0827035	1
ENSG00000226112	FCF1P4	6.24089	0.0827235	1
ENSG00000070061	ELP1	5144.22	0.0827274	1
ENSG00000263266	RPS7P1	3304.05	0.0827758	1
ENSG00000243789	JMJD7	42.0545	0.0828043	1
ENSG00000151693	ASAP2	8409.23	0.0828089	1
ENSG00000171469	ZNF561	2574.54	0.082812	1
ENSG00000085840	ORC1	1079.85	0.0828195	1
ENSG00000164631	ZNF12	3686.93	0.082851	1
ENSG00000197959	DNM3	234.949	0.0828638	1
ENSG00000142528	ZNF473	1842.01	0.0828728	1
ENSG00000165626	BEND7	1073.44	0.0828842	1
ENSG00000274344	AC002542.2	10.517	0.0829494	1
ENSG00000102886	GDPD3	59.4521	0.082958	1
ENSG00000198860	TSEN15	1874.11	0.0829923	1
ENSG00000254470	AP5B1	1814.76	0.083	1
ENSG00000203286	AL441992.1	17.8756	0.083002	1
ENSG00000143315	PIGM	2210.42	0.0831058	1
ENSG00000225648	SBDSP1	586.308	0.0831322	1
ENSG00000228919	AC097381.1	15.1957	0.0831782	1
ENSG00000258674	AC011448.1	26.2781	0.0832238	1
ENSG00000149136	SSRP1	9616.19	0.0832869	1
ENSG00000270095	AC068790.6	48.7288	0.083336	1
ENSG00000147251	DOCK11	2473.29	0.0833964	1
ENSG00000261736	AC002551.1	57.5411	0.0834057	1
ENSG00000144034	TPRKB	805.367	0.0834527	1
ENSG00000120314	WDR55	3000.63	0.0834655	1
ENSG00000207559	MIR578	23.662	0.0835381	1
ENSG00000198839	ZNF277	1633.84	0.0835855	1
ENSG00000136100	VPS36	2307.54	0.0835881	1
ENSG00000282021	AC100810.3	13.3932	0.0836436	1
ENSG00000237440	ZNF737	1235.11	0.0836531	1
ENSG00000069943	PIGB	488.952	0.0836672	1
ENSG00000133065	SLC41A1	1848.93	0.0837001	1
ENSG00000100211	CBY1	288.446	0.0837551	1
ENSG00000118855	MFSD1	1606.96	0.0838048	1
ENSG00000272168	CASC15	4257.67	0.0838272	1
ENSG00000108510	MED13	19822.1	0.0838291	1
ENSG00000066322	ELOVL1	1029.01	0.083879	1
ENSG00000156531	PHF6	6281.5	0.083897	1
ENSG00000172270	BSG	11384.5	0.0839861	1
ENSG00000100225	FBXO7	4330.88	0.0840407	1
ENSG00000116141	MARK1	1627.71	0.0840561	1
ENSG00000168135	KCNJ4	6.53053	0.0841464	1
ENSG00000113161	HMGCR	4826.02	0.0841874	1
ENSG00000261575	AC005829.1	57.5316	0.0841988	1
ENSG00000166266	CUL5	3780.62	0.0842068	1
ENSG00000268189	AC005785.1	28.4948	0.0842478	1
ENSG00000170776	AKAP13	10973.2	0.0842661	1
ENSG00000233237	LINC00472	650.305	0.0842843	1
ENSG00000135720	DYNC1LI2	8005.41	0.0843214	1
ENSG00000182208	MOB2	547.84	0.0843391	1
ENSG00000119684	MLH3	3053.85	0.0843426	1
ENSG00000134278	SPIRE1	2124.15	0.0843694	1
ENSG00000257875	AC089998.3	15.6	0.0844087	1
ENSG00000132388	UBE2G1	3117.06	0.0844165	1
ENSG00000245848	CEBPA	66.9219	0.0844413	1
ENSG00000272505	AC104964.4	51.7103	0.0844764	1
ENSG00000286070	GGT1	11.5768	0.0844857	1
ENSG00000163827	LRRC2	76.5835	0.0845069	1
ENSG00000116649	SRM	1697.95	0.0845309	1
ENSG00000159131	GART	7432.06	0.0845335	1
ENSG00000125450	NUP85	2372.99	0.0845407	1
ENSG00000258884	LINC02321	17.2232	0.0845442	1
ENSG00000204851	PNMA8B	153.61	0.0845546	1
ENSG00000166924	NYAP1	458.047	0.0845621	1
ENSG00000142794	NBPF3	830.162	0.0845752	1
ENSG00000265100	AC005332.1	61.6149	0.0845932	1
ENSG00000128928	IVD	2794.33	0.0846146	1
ENSG00000151498	ACAD8	1041.02	0.0846269	1
ENSG00000023734	STRAP	8575.12	0.084639	1
ENSG00000108179	PPIF	3125.81	0.0846416	1
ENSG00000073905	VDAC1P1	140.386	0.0846481	1
ENSG00000149328	GLB1L2	524.321	0.0846594	1
ENSG00000106049	HIBADH	1540.71	0.0846651	1
ENSG00000164292	RHOBTB3	21510.2	0.0847535	1
ENSG00000269972	AC004542.1	15.5634	0.0847662	1
ENSG00000199459	AL360219.1	55.2048	0.0847702	1
ENSG00000197302	ZNF720	1281.31	0.084796	1
ENSG00000145623	OSMR	53.5669	0.0848068	1
ENSG00000115211	EIF2B4	1225.87	0.084868	1
ENSG00000166261	ZNF202	1438.78	0.0848888	1
ENSG00000117592	PRDX6	6277.63	0.0849343	1
ENSG00000119688	ABCD4	1438.18	0.0849593	1
ENSG00000260782	AC007225.1	9.46726	0.0850375	1
ENSG00000162368	CMPK1	2533.56	0.0850591	1
ENSG00000254203	IGHVII-33-1	22.5098	0.0850894	1
ENSG00000212241	AL445164.1	8.14994	0.0851547	1
ENSG00000085377	PREP	5878.78	0.0851753	1
ENSG00000175390	EIF3F	6303.88	0.0851955	1
ENSG00000121579	NAA50	6695.03	0.0853141	1
ENSG00000163374	YY1AP1	2116.82	0.0853206	1
ENSG00000132881	CPLANE2	180.757	0.0853409	1
ENSG00000182632	CCNYL2	1162.09	0.0853756	1
ENSG00000149600	COMMD7	473.117	0.085409	1
ENSG00000212232	SNORD17	242.825	0.0854135	1
ENSG00000202538	RNU4-2	68.5623	0.0854203	1
ENSG00000119865	CNRIP1	3041.04	0.0854947	1
ENSG00000118276	B4GALT6	3395.49	0.085505	1
ENSG00000167077	MEI1	5.46582	0.0855096	1
ENSG00000064225	ST3GAL6	4840.92	0.0856157	1
ENSG00000205581	HMGN1	6673.83	0.0856492	1
ENSG00000286746	AL590807.1	3.1577	0.0856751	1
ENSG00000275014	RN7SL166P	43.8979	0.0856977	1
ENSG00000180867	PDIA3P1	1059.24	0.085703	1
ENSG00000285976	AL135905.2	22.6321	0.085708	1
ENSG00000135709	KIAA0513	641.097	0.0857545	1
ENSG00000101439	CST3	1278.81	0.0857735	1
ENSG00000204356	NELFE	2061.07	0.0858231	1
ENSG00000078269	SYNJ2	722.312	0.085848	1
ENSG00000189403	HMGB1	12531.3	0.0858582	1
ENSG00000142252	GEMIN7	609.809	0.0858686	1
ENSG00000158467	AHCYL2	1547.14	0.085923	1
ENSG00000128272	ATF4	3830.12	0.0859492	1
ENSG00000255135	AP002360.2	215.93	0.0859799	1
ENSG00000255182	AC084125.2	64.3053	0.0859864	1
ENSG00000215105	TTC3P1	469.546	0.0860123	1
ENSG00000274934	AC009014.1	28.7871	0.086054	1
ENSG00000165323	FAT3	1419.12	0.0860634	1
ENSG00000100154	TTC28	6013.34	0.0861117	1
ENSG00000123562	MORF4L2	9646.42	0.0861903	1
ENSG00000171004	HS6ST2	5419.54	0.0862149	1
ENSG00000271918	AC034236.2	89.8518	0.0862608	1
ENSG00000259581	TYRO3P	204.397	0.0862935	1
ENSG00000183474	GTF2H2C	922.538	0.0863172	1
ENSG00000147604	RPL7	13224.5	0.0863507	1
ENSG00000160161	CILP2	320.44	0.08636	1
ENSG00000136274	NACAD	2713.02	0.0863768	1
ENSG00000251865	RNU6-518P	27.0817	0.0863881	1
ENSG00000148110	MFSD14B	4363.82	0.0863889	1
ENSG00000126947	ARMCX1	471.526	0.0864313	1
ENSG00000176783	RUFY1	2060.4	0.0864664	1
ENSG00000164080	RAD54L2	6284.33	0.0865135	1
ENSG00000213185	FAM24B	78.338	0.0865195	1
ENSG00000185522	LMNTD2	20.0875	0.08652	1
ENSG00000176986	SEC24C	8018.23	0.0865323	1
ENSG00000103091	WDR59	2938.37	0.0865423	1
ENSG00000152642	GPD1L	1403.35	0.0865556	1
ENSG00000072134	EPN2	3820.36	0.0865806	1
ENSG00000136492	BRIP1	3997.66	0.0865945	1
ENSG00000200390	AC006011.1	2.67401	0.086635	1
ENSG00000261478	AC013391.3	88.7927	0.0866402	1
ENSG00000116521	SCAMP3	2230.52	0.0866566	1
ENSG00000109436	TBC1D9	2841.65	0.0866922	1
ENSG00000187079	TEAD1	11952.3	0.0866991	1
ENSG00000104375	STK3	898.386	0.0867696	1
ENSG00000184178	SCFD2	1056.72	0.086805	1
ENSG00000171241	SHCBP1	1196.45	0.0868236	1
ENSG00000104177	MYEF2	8968.62	0.0868545	1
ENSG00000169727	GPS1	5129.44	0.0868686	1
ENSG00000278498	AL356608.2	6.75086	0.0868693	1
ENSG00000179632	MAF1	1666.75	0.0869121	1
ENSG00000168961	LGALS9	89.9867	0.0869729	1
ENSG00000145375	SPATA5	3403.21	0.0869765	1
ENSG00000281376	ABALON	44.4204	0.0869852	1
ENSG00000260172	LINC01413	2.9613	0.0870464	1
ENSG00000108592	FTSJ3	6078.16	0.0870938	1
ENSG00000064115	TM7SF3	5022.3	0.0871049	1
ENSG00000129347	KRI1	787.374	0.0871238	1
ENSG00000164713	BRI3	1854.39	0.0872196	1
ENSG00000174485	DENND4A	2301.81	0.0873039	1
ENSG00000185532	PRKG1	1511.68	0.087338	1
ENSG00000279886	AC087645.3	5.12346	0.0873649	1
ENSG00000163788	SNRK	2182.72	0.0873694	1
ENSG00000119862	LGALSL	1395.54	0.087404	1
ENSG00000009694	TENM1	17.9048	0.0874185	1
ENSG00000113712	CSNK1A1	6899.9	0.0874776	1
ENSG00000153902	LGI4	5.43558	0.0874889	1
ENSG00000174371	EXO1	4855.7	0.0875611	1
ENSG00000169230	PRELID1	4993.13	0.0875901	1
ENSG00000204420	MPIG6B	3.58505	0.0876666	1
ENSG00000167476	JSRP1	201.79	0.0877075	1
ENSG00000237836	PHKA2-AS1	12.4351	0.0877427	1
ENSG00000273693	C2orf27AP1	7.18952	0.0877631	1
ENSG00000161057	PSMC2	3654.6	0.0877887	1
ENSG00000189159	JPT1	7048.91	0.087829	1
ENSG00000249087	ZNF436-AS1	156.571	0.0878577	1
ENSG00000008952	SEC62	4049.05	0.087887	1
ENSG00000185515	BRCC3	1037.08	0.0878939	1
ENSG00000006831	ADIPOR2	3727.88	0.0879172	1
ENSG00000174891	RSRC1	2533.95	0.0879649	1
ENSG00000185483	ROR1	2032.29	0.0879878	1
ENSG00000057294	PKP2	452.455	0.0880048	1
ENSG00000165475	CRYL1	147.99	0.0880676	1
ENSG00000120306	CYSTM1	232.418	0.0880772	1
ENSG00000164542	KIAA0895	2278.38	0.088379	1
ENSG00000117408	IPO13	1612.03	0.0883857	1
ENSG00000153113	CAST	2682.57	0.0884339	1
ENSG00000130560	UBAC1	1354.54	0.088441	1
ENSG00000270716	BNIP3P15	13.0568	0.0885349	1
ENSG00000178187	ZNF454	158.2	0.0885993	1
ENSG00000277504	AC010536.3	26.0927	0.0886151	1
ENSG00000076248	UNG	2176.79	0.0886695	1
ENSG00000186115	CYP4F2	2.13297	0.088688	1
ENSG00000173548	SNX33	1465.96	0.0887111	1
ENSG00000214770	AL161756.1	75.2774	0.0887184	1
ENSG00000070961	ATP2B1	3232.85	0.0887401	1
ENSG00000125901	MRPS26	1290.63	0.0887887	1
ENSG00000251359	WWC2-AS2	11.1672	0.0888097	1
ENSG00000264769	AC145207.8	16.9125	0.0888474	1
ENSG00000259018	AL049829.2	7.77114	0.0888685	1
ENSG00000266962	AC067852.2	856.921	0.0888728	1
ENSG00000127423	AUNIP	379.239	0.0889297	1
ENSG00000197540	GZMM	3.68601	0.0889352	1
ENSG00000135637	CCDC142	877.338	0.0889726	1
ENSG00000129596	CDO1	460.258	0.0889857	1
ENSG00000115109	EPB41L5	5795.74	0.0890036	1
ENSG00000266308	RN7SL510P	15.8594	0.0890981	1
ENSG00000255112	CHMP1B	1475.31	0.0891603	1
ENSG00000108018	SORCS1	13791.5	0.0892264	1
ENSG00000236154	AL450311.1	3.31346	0.0892342	1
ENSG00000124006	OBSL1	3163.45	0.0892798	1
ENSG00000012963	UBR7	2299.38	0.0893043	1
ENSG00000166398	KIAA0355	2230.35	0.0893152	1
ENSG00000270006	AC010531.6	21.6278	0.0893398	1
ENSG00000225568	AC093155.1	17.4698	0.0893494	1
ENSG00000119979	DENND10	1522.81	0.0893573	1
ENSG00000127663	KDM4B	4387.7	0.0893793	1
ENSG00000143469	SYT14	6747.32	0.0894391	1
ENSG00000227466	AL590783.1	2.57591	0.0894531	1
ENSG00000136816	TOR1B	2087.11	0.0894841	1
ENSG00000004777	ARHGAP33	533.922	0.0894859	1
ENSG00000266783	AP005136.3	71.9893	0.0895383	1
ENSG00000169085	VXN	2.16015	0.0895521	1
ENSG00000256436	TAS2R31	306.591	0.0895696	1
ENSG00000178096	BOLA1	258.42	0.0895916	1
ENSG00000171503	ETFDH	515.198	0.0896513	1
ENSG00000065534	MYLK	1176.89	0.0896568	1
ENSG00000167280	ENGASE	791.069	0.089672	1
ENSG00000198468	FLVCR1-DT	219.373	0.0896774	1
ENSG00000230310	AC010422.1	4.21922	0.0896859	1
ENSG00000117036	ETV3	3177.03	0.0896983	1
ENSG00000206145	P2RX6P	2.86547	0.0897081	1
ENSG00000100023	PPIL2	1946.17	0.0897355	1
ENSG00000143162	CREG1	815.524	0.0897358	1
ENSG00000171566	PLRG1	2949.39	0.0897478	1
ENSG00000179598	PLD6	466.262	0.0897517	1
ENSG00000210151	MT-TS1	102.048	0.0897549	1
ENSG00000072849	DERL2	2302.92	0.0897576	1
ENSG00000285908	AC080128.2	25.0649	0.0897792	1
ENSG00000130477	UNC13A	5142.1	0.0897974	1
ENSG00000126226	PCID2	2699.8	0.0897978	1
ENSG00000160688	FLAD1	2296.81	0.0898432	1
ENSG00000225880	LINC00115	87.9552	0.0899333	1
ENSG00000148688	RPP30	1119.73	0.0899804	1
ENSG00000278974	AC093909.6	83.725	0.0900384	1
ENSG00000279579	LINC01666	8.76083	0.0900537	1
ENSG00000270792	AL050403.2	2.80959	0.0900613	1
ENSG00000111639	MRPL51	1440	0.0901158	1
ENSG00000177707	NECTIN3	1958.63	0.0901474	1
ENSG00000232710	AC254562.2	7.4337	0.0901616	1
ENSG00000138081	FBXO11	6308.3	0.0901759	1
ENSG00000285035	AC091057.6	36.1446	0.0902158	1
ENSG00000129245	FXR2	2439.5	0.0902222	1
ENSG00000213326	RPS7P11	1336.08	0.0902679	1
ENSG00000177302	TOP3A	7116.32	0.0903108	1
ENSG00000175886	RPL7AP66	82.6374	0.0903978	1
ENSG00000174839	DENND6A	3005.88	0.0904418	1
ENSG00000134759	ELP2	7767.49	0.090493	1
ENSG00000272674	PCDHB16	258.058	0.090508	1
ENSG00000198113	TOR4A	97.8787	0.0905142	1
ENSG00000204348	DXO	636.38	0.0905272	1
ENSG00000104872	PIH1D1	2149.69	0.0905404	1
ENSG00000099785	MARCHF2	661.895	0.0905708	1
ENSG00000184916	JAG2	312.435	0.0905929	1
ENSG00000132781	MUTYH	119.085	0.0906055	1
ENSG00000181031	RPH3AL	271.599	0.0906109	1
ENSG00000130349	MTRES1	574.179	0.0906163	1
ENSG00000178761	FAM219B	1967.64	0.0906196	1
ENSG00000091317	CMTM6	3935.37	0.0906239	1
ENSG00000214223	HNRNPA1P10	130.75	0.090637	1
ENSG00000269220	LINC00528	2.77869	0.090638	1
ENSG00000151025	GPR158	85.1858	0.0906579	1
ENSG00000204272	NBDY	647.919	0.0906778	1
ENSG00000134905	CARS2	2440.42	0.0906816	1
ENSG00000254837	AP001372.2	116.691	0.0906838	1
ENSG00000161204	ABCF3	1118.89	0.0906928	1
ENSG00000258315	C17orf49	30.332	0.0907192	1
ENSG00000119396	RAB14	4020.82	0.0907277	1
ENSG00000065150	IPO5	15742.6	0.0907289	1
ENSG00000272108	AC244517.1	357.635	0.090784	1
ENSG00000253719	ATXN7L3B	8923.52	0.0907949	1
ENSG00000256299	AC073912.3	37.2401	0.0908012	1
ENSG00000240184	PCDHGC3	2827.2	0.0908068	1
ENSG00000151348	EXT2	4348.71	0.0908105	1
ENSG00000287967	AC004882.4	8.87847	0.0908149	1
ENSG00000278156	TSC22D1-AS1	79.0669	0.0908198	1
ENSG00000100580	TMED8	3652.17	0.090833	1
ENSG00000226180	AC010536.1	161.311	0.0908494	1
ENSG00000262904	TMPOP2	38.2378	0.0908563	1
ENSG00000173480	ZNF417	1467.81	0.0909428	1
ENSG00000127989	MTERF1	1584.78	0.0909474	1
ENSG00000184925	LCN12	11.6163	0.0909505	1
ENSG00000256981	AC134349.2	279.307	0.0909948	1
ENSG00000112333	NR2E1	22.7664	0.0910659	1
ENSG00000182484	WASH6P	198.656	0.0910753	1
ENSG00000287513	AL133390.1	8.33186	0.0910767	1
ENSG00000168259	DNAJC7	3264.21	0.0910947	1
ENSG00000248697	TOX4P1	5.21323	0.0911062	1
ENSG00000077150	NFKB2	633.872	0.0912288	1
ENSG00000111897	SERINC1	8318.86	0.0912321	1
ENSG00000092470	WDR76	1946.83	0.0912591	1
ENSG00000278743	AC087239.1	37.5818	0.0912799	1
ENSG00000172046	USP19	5001.26	0.0912857	1
ENSG00000182013	PNMA8A	2743.91	0.0913747	1
ENSG00000007202	KIAA0100	14755.7	0.0914053	1
ENSG00000172350	ABCG4	57.6136	0.0914511	1
ENSG00000213513	IMPDH1P5	146.601	0.0914663	1
ENSG00000168676	KCTD19	114.253	0.0914792	1
ENSG00000198028	ZNF560	304.36	0.0914844	1
ENSG00000138180	CEP55	1946.02	0.0915193	1
ENSG00000169714	CNBP	7915.69	0.091531	1
ENSG00000234134	AL158835.2	20.0795	0.0915791	1
ENSG00000124532	MRS2	1910.49	0.0916239	1
ENSG00000233033	CASK-AS1	2.12973	0.0916775	1
ENSG00000138772	ANXA3	4.32212	0.0917404	1
ENSG00000154920	EME1	962.238	0.091744	1
ENSG00000140682	TGFB1I1	883.181	0.0917607	1
ENSG00000244560	AC004890.2	55.6393	0.0917725	1
ENSG00000248099	INSL3	2.99014	0.0918023	1
ENSG00000149564	ESAM	125.492	0.0918198	1
ENSG00000175600	SUGCT	218.957	0.0918541	1
ENSG00000198899	MT-ATP6	8734.55	0.0918911	1
ENSG00000272668	AL590560.3	87.4999	0.0919285	1
ENSG00000285410	GABPB1-IT1	1072.81	0.0919465	1
ENSG00000123485	HJURP	1724.26	0.0919514	1
ENSG00000211584	SLC48A1	379.38	0.091957	1
ENSG00000114853	ZBTB47	726.36	0.0919741	1
ENSG00000228302	AL512770.1	5.12057	0.0919909	1
ENSG00000224086	AC245452.1	126.002	0.0920064	1
ENSG00000064419	TNPO3	7504.55	0.0920572	1
ENSG00000286215	AL356534.1	7.38864	0.0921089	1
ENSG00000181544	FANCB	992.637	0.0921506	1
ENSG00000133422	MORC2	3758.3	0.0921596	1
ENSG00000161999	JMJD8	1139.56	0.0921845	1
ENSG00000204977	TRIM13	2513.07	0.092231	1
ENSG00000122778	KIAA1549	16089.1	0.0922532	1
ENSG00000129534	MIS18BP1	1110.63	0.0922863	1
ENSG00000179348	GATA2	20978.6	0.0923081	1
ENSG00000099875	MKNK2	2464.1	0.0923476	1
ENSG00000174405	LIG4	1278.89	0.0923703	1
ENSG00000150627	WDR17	1430.67	0.0923772	1
ENSG00000114942	EEF1B2	6661.83	0.0924384	1
ENSG00000100034	PPM1F	3067.19	0.0924798	1
ENSG00000176148	TCP11L1	2691.31	0.0924856	1
ENSG00000262903	AC027796.4	35.1207	0.0925005	1
ENSG00000092199	HNRNPC	18821.4	0.0925086	1
ENSG00000180543	TSPYL5	4560.9	0.0926008	1
ENSG00000276449	AC004076.2	248.11	0.0926304	1
ENSG00000287442	AC079460.2	2.74069	0.0926587	1
ENSG00000132570	PCBD2	999.142	0.092665	1
ENSG00000207751	AP000553.1	63.4729	0.0926716	1
ENSG00000188352	FOCAD	3343.84	0.0927314	1
ENSG00000132305	IMMT	4783.94	0.0928459	1
ENSG00000110063	DCPS	860.698	0.0929638	1
ENSG00000101052	IFT52	1474.8	0.0930204	1
ENSG00000198168	SVIP	542.953	0.0930246	1
ENSG00000063046	EIF4B	21391.8	0.0930319	1
ENSG00000142082	SIRT3	639.803	0.0930734	1
ENSG00000197837	H4-16	521.536	0.0930814	1
ENSG00000120705	ETF1	10207.4	0.0930818	1
ENSG00000286728	AC009236.2	5.09563	0.0931551	1
ENSG00000151743	AMN1	332.156	0.093166	1
ENSG00000080839	RBL1	1867.43	0.0931824	1
ENSG00000108946	PRKAR1A	9454	0.093183	1
ENSG00000171295	ZNF440	1091.35	0.0931898	1
ENSG00000248112	AC108174.1	2.92374	0.0932034	1
ENSG00000143190	POU2F1	7019.38	0.093206	1
ENSG00000279235	AC011944.2	141.193	0.0932311	1
ENSG00000030066	NUP160	8568.22	0.0932584	1
ENSG00000012048	BRCA1	4257.72	0.0932716	1
ENSG00000240972	MIF	95.6747	0.0932904	1
ENSG00000180694	TMEM64	3043.66	0.0933094	1
ENSG00000270419	CAHM	36.939	0.0933239	1
ENSG00000102103	PQBP1	552.14	0.0933276	1
ENSG00000259083	AL132639.3	3.61418	0.0933334	1
ENSG00000259887	FIGNL2-DT	32.2193	0.0933351	1
ENSG00000126858	RHOT1	2259.01	0.0933386	1
ENSG00000187741	FANCA	3053.01	0.0933795	1
ENSG00000112742	TTK	2550.56	0.0934998	1
ENSG00000113272	THG1L	629.34	0.0935068	1
ENSG00000147996	CBWD5	870.947	0.0935546	1
ENSG00000134294	SLC38A2	9872.74	0.0935679	1
ENSG00000233024	NPIPA9	8.16926	0.0935896	1
ENSG00000177084	POLE	6246.4	0.093596	1
ENSG00000091127	PUS7	2678.24	0.0936846	1
ENSG00000160746	ANO10	1505.99	0.0936879	1
ENSG00000196914	ARHGEF12	14424.6	0.0936923	1
ENSG00000158079	PTPDC1	1915.82	0.09373	1
ENSG00000187475	H1-6	44.7008	0.0937369	1
ENSG00000249679	AC106897.2	22.6482	0.0937495	1
ENSG00000251018	HMMR-AS1	2.65003	0.0937735	1
ENSG00000236977	ANKRD44-IT1	341.468	0.0938077	1
ENSG00000176953	NFATC2IP	2100.63	0.0938243	1
ENSG00000283518	LINC02775	9.27872	0.0939138	1
ENSG00000271819	RNU6-94P	41.5363	0.0939388	1
ENSG00000112130	RNF8	959.244	0.0939459	1
ENSG00000171700	RGS19	361.775	0.0939522	1
ENSG00000110048	OSBP	2743.93	0.0939559	1
ENSG00000226856	THORLNC	16.8945	0.0939612	1
ENSG00000284130	AC002472.3	6.6724	0.0939747	1
ENSG00000167566	NCKAP5L	2616.29	0.0939862	1
ENSG00000110717	NDUFS8	1026.58	0.0940201	1
ENSG00000125462	C1orf61	1197.13	0.0940728	1
ENSG00000118046	STK11	1705.59	0.0940755	1
ENSG00000278722	AL445288.1	12.9528	0.0941038	1
ENSG00000280202	AC005831.1	31.8567	0.0941232	1
ENSG00000125733	TRIP10	727.362	0.0941393	1
ENSG00000267192	AC006116.5	3.03523	0.0942086	1
ENSG00000249328	AC036214.1	69.979	0.0942537	1
ENSG00000171033	PKIA	2069.01	0.0942656	1
ENSG00000168528	SERINC2	816.542	0.0942674	1
ENSG00000189431	RASSF10	26.2543	0.0942754	1
ENSG00000143322	ABL2	9208.38	0.0943003	1
ENSG00000186009	ATP4B	2.97657	0.0943671	1
ENSG00000284862	CCDC39	13.6247	0.0944401	1
ENSG00000258342	AL133304.3	2.52951	0.0944705	1
ENSG00000072778	ACADVL	2848.88	0.0944948	1
ENSG00000170043	TRAPPC1	1630.83	0.0945012	1
ENSG00000286485	Z80897.1	29.1946	0.0945285	1
ENSG00000280069	AC127024.8	371.393	0.094535	1
ENSG00000104765	BNIP3L	5507.27	0.0945534	1
ENSG00000117697	NSL1	5144.15	0.0946173	1
ENSG00000144426	NBEAL1	2366.36	0.0946541	1
ENSG00000230747	AC021188.1	24.6882	0.0946814	1
ENSG00000198894	CIPC	1332.11	0.0947162	1
ENSG00000215386	MIR99AHG	3167.41	0.0947364	1
ENSG00000250286	AC021491.2	40.65	0.0947543	1
ENSG00000272145	NFYC-AS1	265.743	0.0947804	1
ENSG00000175634	RPS6KB2	1163.81	0.0947993	1
ENSG00000229291	LINC02768	5.47364	0.0948012	1
ENSG00000197961	ZNF121	7859.9	0.0948214	1
ENSG00000272186	AP003392.5	11.6168	0.0948715	1
ENSG00000106211	HSPB1	4539.37	0.0949039	1
ENSG00000179862	CITED4	43.3535	0.0949651	1
ENSG00000072958	AP1M1	3999.59	0.0949721	1
ENSG00000273920	AC103858.2	7.48988	0.094992	1
ENSG00000170921	TANC2	11636	0.095014	1
ENSG00000278991	AC090181.3	410.885	0.0950735	1
ENSG00000235183	SRP14P3	32.7952	0.0950811	1
ENSG00000182810	DDX28	490.521	0.0951238	1
ENSG00000288531	AL669831.7	3.80431	0.0951352	1
ENSG00000212207	RNU6-1321P	5.87351	0.0951506	1
ENSG00000252690	AC105339.2	232.059	0.0951551	1
ENSG00000105401	CDC37	2396.96	0.0952188	1
ENSG00000159023	EPB41	9085.79	0.0952601	1
ENSG00000160803	UBQLN4	5849.2	0.0953551	1
ENSG00000255725	TDGP1	13.1025	0.0953751	1
ENSG00000205869	KRTAP5-1	13.4617	0.0953776	1
ENSG00000118496	FBXO30	2978.9	0.0953846	1
ENSG00000197111	PCBP2	8516.34	0.0953882	1
ENSG00000135124	P2RX4	394.787	0.0954045	1
ENSG00000182149	IST1	5215.11	0.0954211	1
ENSG00000167377	ZNF23	179.446	0.0955216	1
ENSG00000286904	AC093675.1	2.11677	0.0956095	1
ENSG00000160471	COX6B2	11.5162	0.0956206	1
ENSG00000240270	RPL12P37	3.08928	0.0957129	1
ENSG00000108506	INTS2	3709.84	0.0957164	1
ENSG00000104812	GYS1	1403.78	0.0957477	1
ENSG00000260352	AC092287.1	5.2585	0.0957529	1
ENSG00000109133	TMEM33	8796.84	0.0957919	1
ENSG00000105341	DMAC2	2121.54	0.0957957	1
ENSG00000054523	KIF1B	16263.4	0.095822	1
ENSG00000151092	NGLY1	1372.3	0.09585	1
ENSG00000188610	FAM72B	325.135	0.0958611	1
ENSG00000242571	RPL21P11	2.52274	0.0959053	1
ENSG00000171103	TRMT61B	1215.28	0.095917	1
ENSG00000176919	C8G	9.93136	0.0959171	1
ENSG00000228323	MYADM-AS1	39.2787	0.0959278	1
ENSG00000137970	RPL7P9	1010.65	0.0959281	1
ENSG00000283162	AL390726.5	411.919	0.0959661	1
ENSG00000138764	CCNG2	2703.36	0.0959794	1
ENSG00000002549	LAP3	1460.49	0.095992	1
ENSG00000138430	OLA1	3113.45	0.0960408	1
ENSG00000114544	SLC41A3	1121.27	0.0960696	1
ENSG00000171517	LPAR3	119.709	0.09611	1
ENSG00000226964	RHEBP2	496.615	0.0961269	1
ENSG00000250360	AC008808.2	82.5218	0.09614	1
ENSG00000158008	EXTL1	49.296	0.0961497	1
ENSG00000237705	AC008937.2	28.217	0.0961552	1
ENSG00000183828	NUDT14	122.414	0.0962212	1
ENSG00000090661	CERS4	653.813	0.0962349	1
ENSG00000280211	AC106886.5	79.9823	0.0962392	1
ENSG00000168038	ULK4	1514.41	0.09626	1
ENSG00000145041	DCAF1	3344.71	0.0963195	1
ENSG00000117000	RLF	4848.52	0.0963517	1
ENSG00000099901	RANBP1	3223.03	0.0963765	1
ENSG00000066084	DIP2B	5257.5	0.0963895	1
ENSG00000010626	LRRC23	282.225	0.0963977	1
ENSG00000168542	COL3A1	2823.74	0.0964813	1
ENSG00000173992	CCS	293.883	0.0964863	1
ENSG00000023228	NDUFS1	8286.06	0.0964944	1
ENSG00000260063	AL512408.1	64.0637	0.0965329	1
ENSG00000196839	ADA	374.971	0.0965477	1
ENSG00000249709	ZNF564	148.563	0.0965675	1
ENSG00000136295	TTYH3	17270.6	0.0965937	1
ENSG00000141424	SLC39A6	12961.2	0.0966167	1
ENSG00000285602	AC097625.2	2.05599	0.0966224	1
ENSG00000260619	AC068870.1	14.0261	0.0966758	1
ENSG00000115806	GORASP2	2703.31	0.0967084	1
ENSG00000130311	DDA1	1799.59	0.0967509	1
ENSG00000175756	AURKAIP1	1148.05	0.0968308	1
ENSG00000200525	RNU6-1209P	9.56513	0.0968694	1
ENSG00000099864	PALM	2072.47	0.0969085	1
ENSG00000164951	PDP1	1910.2	0.0969495	1
ENSG00000238004	AC009227.2	26.3038	0.096952	1
ENSG00000136098	NEK3	747.01	0.0969968	1
ENSG00000157881	PANK4	860.176	0.0970564	1
ENSG00000154978	VOPP1	3183.8	0.0970701	1
ENSG00000257509	AC073487.1	128.295	0.0971169	1
ENSG00000087274	ADD1	10536.1	0.0971225	1
ENSG00000175536	LIPT2	114.024	0.0972147	1
ENSG00000100994	PYGB	3389.48	0.0972206	1
ENSG00000134058	CDK7	807.228	0.0972366	1
ENSG00000261512	AC092368.3	36.3135	0.0972366	1
ENSG00000183763	TRAIP	820.152	0.097258	1
ENSG00000279708	AC133637.1	2.53528	0.0973083	1
ENSG00000102572	STK24	4785.51	0.0973272	1
ENSG00000198496	NBR2	390.718	0.0973497	1
ENSG00000174130	TLR6	15.4187	0.0973517	1
ENSG00000225580	AL358942.1	6.8811	0.0973627	1
ENSG00000183260	ABHD16B	19.0184	0.097363	1
ENSG00000119392	GLE1	1848.63	0.0973743	1
ENSG00000204392	LSM2	880.163	0.0973845	1
ENSG00000287672	AC003086.1	33.4551	0.0974618	1
ENSG00000080845	DLGAP4	2049.33	0.0974766	1
ENSG00000105677	TMEM147	1557.96	0.0975456	1
ENSG00000252480	RNU6-719P	2.95704	0.0975715	1
ENSG00000230337	EXOSC10-AS1	14.5195	0.0975717	1
ENSG00000276846	AC016590.3	26.3217	0.097576	1
ENSG00000276533	AC018926.2	24.9602	0.0975872	1
ENSG00000109743	BST1	64.474	0.097598	1
ENSG00000117222	RBBP5	3942.48	0.0976073	1
ENSG00000272831	AC027644.3	421.333	0.0976605	1
ENSG00000242756	RHOT1P3	6.47752	0.0976817	1
ENSG00000259185	AC090971.2	4.5958	0.0976887	1
ENSG00000254328	AC008429.4	22.913	0.0977094	1
ENSG00000064652	SNX24	949.005	0.0977428	1
ENSG00000114988	LMAN2L	1136.59	0.0977628	1
ENSG00000214253	FIS1	1810.2	0.0978079	1
ENSG00000264017	RN7SL336P	10.5594	0.0978502	1
ENSG00000230701	FBXW4P1	112.444	0.0978749	1
ENSG00000273399	AL159169.3	61.1306	0.0978901	1
ENSG00000129991	TNNI3	17.6444	0.0979144	1
ENSG00000149809	TM7SF2	1470.53	0.0980157	1
ENSG00000196655	TRAPPC4	1098.7	0.0980299	1
ENSG00000207008	SNORA54	42.4655	0.0981145	1
ENSG00000152527	PLEKHH2	212.516	0.0981447	1
ENSG00000107551	RASSF4	173.388	0.0981667	1
ENSG00000283236	AC074141.1	231.643	0.098193	1
ENSG00000050748	MAPK9	2155.18	0.0982274	1
ENSG00000272678	AC112503.1	6.43532	0.0982525	1
ENSG00000095209	TMEM38B	531.083	0.098265	1
ENSG00000120896	SORBS3	747.794	0.0982801	1
ENSG00000234072	AC074117.1	1020.45	0.0982849	1
ENSG00000122557	HERPUD2	1514.01	0.0982986	1
ENSG00000235954	TTC28-AS1	981.079	0.0983039	1
ENSG00000157259	GATAD1	2684.91	0.0983175	1
ENSG00000167550	RHEBL1	109.729	0.0983288	1
ENSG00000156508	EEF1A1	225794	0.0983336	1
ENSG00000237054	PRMT5-AS1	44.6737	0.0983692	1
ENSG00000272109	AC008906.2	3.2451	0.098383	1
ENSG00000244405	ETV5	4713.9	0.0983969	1
ENSG00000286736	AC005753.2	5.30421	0.0984172	1
ENSG00000207009	AC016773.1	10.1157	0.098428	1
ENSG00000287851	AP001885.2	11.908	0.0984359	1
ENSG00000171262	FAM98B	2114.21	0.0984403	1
ENSG00000141646	SMAD4	5599.51	0.0984477	1
ENSG00000140481	CCDC33	1233.4	0.0984776	1
ENSG00000104381	GDAP1	5108.32	0.0985052	1
ENSG00000175449	RFESD	177.688	0.0985159	1
ENSG00000258908	AL355075.3	3.21194	0.0985323	1
ENSG00000234233	KCNH1-IT1	55.1687	0.0985704	1
ENSG00000286443	AC091178.2	29.2723	0.098592	1
ENSG00000259782	AC008915.2	29.0554	0.0985931	1
ENSG00000116213	WRAP73	1714.01	0.0986346	1
ENSG00000184787	UBE2G2	7749.74	0.0986719	1
ENSG00000150753	CCT5	14085.2	0.0987064	1
ENSG00000239569	KMT2E-AS1	110.625	0.0987161	1
ENSG00000102738	MRPS31	691.779	0.0987439	1
ENSG00000223416	RPS26P15	4.01301	0.0987567	1
ENSG00000280259	AL512662.1	4.86429	0.0987631	1
ENSG00000268051	AC008395.1	46.5315	0.0987748	1
ENSG00000146416	AIG1	2047.1	0.0987867	1
ENSG00000141551	CSNK1D	6758.97	0.0987887	1
ENSG00000196656	AC004057.1	131.033	0.0988792	1
ENSG00000185298	CCDC137	1497.32	0.0988873	1
ENSG00000185345	PRKN	135.381	0.0989541	1
ENSG00000144021	CIAO1	6115.34	0.0989733	1
ENSG00000270228	AC079880.2	3.08243	0.0989966	1
ENSG00000244265	SIAH2-AS1	32.1727	0.0989979	1
ENSG00000285597	AC051619.10	21.5802	0.0990793	1
ENSG00000132842	AP3B1	2929	0.0990839	1
ENSG00000259475	AC036108.1	5.6378	0.0991031	1
ENSG00000225697	SLC26A6	504.225	0.0991693	1
ENSG00000114993	RTKN	690.665	0.0991928	1
ENSG00000197128	ZNF772	2057.99	0.0992071	1
ENSG00000141560	FN3KRP	1146.5	0.0992235	1
ENSG00000079335	CDC14A	578.645	0.0992462	1
ENSG00000201217	AC026347.1	51.0768	0.0992571	1
ENSG00000138834	MAPK8IP3	3067.04	0.0993034	1
ENSG00000167642	SPINT2	7.91156	0.099315	1
ENSG00000079257	LXN	3.40641	0.0993213	1
ENSG00000178498	DTX3	1808.69	0.099344	1
ENSG00000277958	AL138785.3	31.77	0.0993629	1
ENSG00000138029	HADHB	5535.23	0.0993718	1
ENSG00000198331	HYLS1	218.715	0.0994762	1
ENSG00000274615	AC233968.1	43.5704	0.0995066	1
ENSG00000066629	EML1	1972.91	0.0995345	1
ENSG00000243267	RN7SL614P	18.5415	0.0995393	1
ENSG00000197894	ADH5	4234.35	0.0995704	1
ENSG00000279394	AC015871.4	86.4032	0.0995773	1
ENSG00000168397	ATG4B	2086.55	0.0995802	1
ENSG00000269235	ZNF350-AS1	19.724	0.0995835	1
ENSG00000152492	CCDC50	4467.93	0.0995916	1
ENSG00000094841	UPRT	521.163	0.0996021	1
ENSG00000085831	TTC39A	326.39	0.0996122	1
ENSG00000084207	GSTP1	5611.49	0.0996235	1
ENSG00000232725	U52111.1	32.5273	0.0996326	1
ENSG00000137218	FRS3	337.149	0.0996353	1
ENSG00000274750	H3C6	8481.53	0.0996626	1
ENSG00000259098	AC025884.2	58.2078	0.0996742	1
ENSG00000146233	CYP39A1	2.54292	0.099707	1
ENSG00000248593	DSTNP2	151.107	0.0997255	1
ENSG00000167088	SNRPD1	2786.05	0.0997425	1
ENSG00000146731	CCT6A	13123.1	0.0997504	1
ENSG00000179886	TIGD5	1180.04	0.0998032	1
ENSG00000285570	AL590666.4	217.359	0.0998032	1
ENSG00000272578	AP000347.1	257.778	0.0999166	1
ENSG00000236287	ZBED5	3514.74	0.0999349	1
ENSG00000176124	DLEU1	136.408	0.099964	1
ENSG00000215973	MIR933	22.4158	0.100019	1
ENSG00000186073	C15orf41	930.573	0.100145	1
ENSG00000102466	FGF14	2309.22	0.100156	1
ENSG00000243005	RN7SL16P	73.5534	0.1002	1
ENSG00000129562	DAD1	2223.09	0.100225	1
ENSG00000279110	AL022323.3	7.67592	0.10026	1
ENSG00000161277	THAP8	148.457	0.100262	1
ENSG00000279837	AC112694.2	43.8381	0.100268	1
ENSG00000258824	AL122035.1	88.7828	0.100284	1
ENSG00000235381	AL596202.1	1307.77	0.100312	1
ENSG00000079308	TNS1	3349.7	0.100317	1
ENSG00000233806	LINC01237	128.618	0.100323	1
ENSG00000213260	YWHAZP5	2.43598	0.100334	1
ENSG00000137628	DDX60	267.986	0.10039	1
ENSG00000100084	HIRA	432.41	0.100409	1
ENSG00000174652	ZNF266	1921.71	0.100411	1
ENSG00000279146	AC063926.2	429.004	0.10044	1
ENSG00000275620	AL121827.2	5.51784	0.100444	1
ENSG00000236447	ATG10-IT1	32.1769	0.100458	1
ENSG00000092531	SNAP23	1131.25	0.100464	1
ENSG00000249915	PDCD6	1090.11	0.100521	1
ENSG00000140718	FTO	3415.76	0.100594	1
ENSG00000223224	SNORD71	27.6589	0.100614	1
ENSG00000282936	AC004706.3	131.047	0.100623	1
ENSG00000261529	AC100774.1	116.825	0.100686	1
ENSG00000161671	EMC10	2880.08	0.10072	1
ENSG00000163497	FEV	1188.89	0.100721	1
ENSG00000182004	SNRPE	2407.41	0.100733	1
ENSG00000100416	TRMU	2075.95	0.100762	1
ENSG00000259554	AC084882.1	30.6696	0.100763	1
ENSG00000267121	AC008105.3	3.86025	0.10079	1
ENSG00000243954	RN7SL743P	18.1396	0.100832	1
ENSG00000222112	RN7SKP16	93.9722	0.100845	1
ENSG00000224117	PTPN2P2	2.4897	0.100868	1
ENSG00000233264	AC006042.2	260.834	0.100964	1
ENSG00000249437	NAIP	128.342	0.100972	1
ENSG00000237017	AC245052.4	50.472	0.100983	1
ENSG00000168268	NT5DC2	8406.5	0.10106	1
ENSG00000265932	MIR3146	9.81877	0.101072	1
ENSG00000279205	AC092162.3	10.4901	0.101096	1
ENSG00000178982	EIF3K	4230.59	0.101153	1
ENSG00000154548	SRSF12	855.471	0.101164	1
ENSG00000115977	AAK1	8688.35	0.101178	1
ENSG00000265222	AC079336.2	5.97374	0.10119	1
ENSG00000235072	ARNILA	59.5172	0.101194	1
ENSG00000065802	ASB1	4110.25	0.101214	1
ENSG00000121964	GTDC1	1311.43	0.101234	1
ENSG00000186591	UBE2H	7779.66	0.101241	1
ENSG00000125827	TMX4	5398.79	0.101258	1
ENSG00000136573	BLK	20.5097	0.101282	1
ENSG00000111371	SLC38A1	14239.8	0.101319	1
ENSG00000051009	FAM160A2	891.731	0.101345	1
ENSG00000232229	LINC00865	3.81033	0.101386	1
ENSG00000127928	GNGT1	29.4227	0.1014	1
ENSG00000096063	SRPK1	6648.24	0.101403	1
ENSG00000184445	KNTC1	7877.11	0.101434	1
ENSG00000206961	AC009967.1	5.27922	0.101449	1
ENSG00000228393	LINC01004	374.014	0.101456	1
ENSG00000213585	VDAC1	8976.46	0.101461	1
ENSG00000267212	AC018761.3	9.94778	0.101543	1
ENSG00000215183	MSMP	25.2639	0.10155	1
ENSG00000060688	SNRNP40	2545	0.101566	1
ENSG00000139668	WDFY2	4257.38	0.101611	1
ENSG00000105369	CD79A	3.23097	0.101671	1
ENSG00000136866	ZFP37	556.724	0.101709	1
ENSG00000231999	LRRC8C-DT	342.298	0.101742	1
ENSG00000167969	ECI1	928.128	0.10175	1
ENSG00000064607	SUGP2	6501.41	0.101757	1
ENSG00000112511	PHF1	1090.45	0.101761	1
ENSG00000160226	CFAP410	211.209	0.101773	1
ENSG00000147883	CDKN2B	4.51137	0.101796	1
ENSG00000131148	EMC8	1441.34	0.101857	1
ENSG00000137547	MRPL15	1276.37	0.101874	1
ENSG00000168234	TTC39C	1526.27	0.10192	1
ENSG00000148399	DPH7	1418.78	0.101934	1
ENSG00000136754	ABI1	1460.93	0.101958	1
ENSG00000279541	AC005261.6	5.02844	0.101974	1
ENSG00000189398	OR7E12P	2.04479	0.102016	1
ENSG00000129351	ILF3	20377.2	0.102054	1
ENSG00000072518	MARK2	2440.28	0.102097	1
ENSG00000255126	AP003064.1	4.40584	0.102106	1
ENSG00000287624	AL590666.5	13.4306	0.102119	1
ENSG00000110107	PRPF19	4552.53	0.102121	1
ENSG00000120948	TARDBP	2518.2	0.102128	1
ENSG00000104331	IMPAD1	5231.29	0.10216	1
ENSG00000169744	LDB2	146.197	0.102162	1
ENSG00000130475	FCHO1	162.039	0.102241	1
ENSG00000215041	NEURL4	1198.51	0.10227	1
ENSG00000253325	IGHV7-34-1	20.8846	0.102284	1
ENSG00000182670	TTC3	18346.8	0.102296	1
ENSG00000248546	ANP32C	6.81049	0.10231	1
ENSG00000272795	AC126283.1	3.97592	0.10232	1
ENSG00000183773	AIFM3	28.6127	0.102361	1
ENSG00000104365	IKBKB	1378.66	0.102376	1
ENSG00000154359	LONRF1	416.589	0.102377	1
ENSG00000124422	USP22	28034.8	0.102406	1
ENSG00000120686	UFM1	2195.4	0.102415	1
ENSG00000107581	EIF3A	15494.8	0.102457	1
ENSG00000181938	GINS3	786.177	0.102493	1
ENSG00000143390	RFX5	2962	0.102592	1
ENSG00000163655	GMPS	7631.27	0.102608	1
ENSG00000170919	TPT1-AS1	1228.39	0.10262	1
ENSG00000157693	TMEM268	1282.47	0.102623	1
ENSG00000007944	MYLIP	382.913	0.102625	1
ENSG00000104635	SLC39A14	6329.65	0.102627	1
ENSG00000133704	IPO8	5188.48	0.102652	1
ENSG00000183379	SYNDIG1L	2.33413	0.102655	1
ENSG00000254595	AC084337.1	21.2883	0.10266	1
ENSG00000106524	ANKMY2	843.856	0.102759	1
ENSG00000135482	ZC3H10	992.693	0.10279	1
ENSG00000188636	RTL6	4784.92	0.102861	1
ENSG00000078043	PIAS2	3527.44	0.102865	1
ENSG00000183506	PI4KAP2	579.602	0.10289	1
ENSG00000155629	PIK3AP1	215.758	0.102916	1
ENSG00000114982	KANSL3	4965.4	0.102929	1
ENSG00000147439	BIN3	908.41	0.102933	1
ENSG00000114796	KLHL24	4066.11	0.102969	1
ENSG00000178295	GEN1	5510.08	0.102979	1
ENSG00000035499	DEPDC1B	1446.12	0.103007	1
ENSG00000111846	GCNT2	617.638	0.103008	1
ENSG00000106089	STX1A	882.375	0.103023	1
ENSG00000288032	AC104472.5	168.85	0.103023	1
ENSG00000266498	AC055811.3	34.0656	0.103036	1
ENSG00000286292	AC099343.5	6.61017	0.103061	1
ENSG00000137200	CMTR1	2196.58	0.103063	1
ENSG00000183137	CEP57L1	979.916	0.103117	1
ENSG00000085185	BCORL1	3609.58	0.103278	1
ENSG00000166532	RIMKLB	2981.52	0.103302	1
ENSG00000187535	IFT140	1225.61	0.103304	1
ENSG00000276248	AL442125.1	273.058	0.103309	1
ENSG00000160439	RDH13	551.326	0.103317	1
ENSG00000198492	YTHDF2	5052.06	0.103327	1
ENSG00000167977	KCTD5	1716.47	0.103363	1
ENSG00000116489	CAPZA1	7613.61	0.103395	1
ENSG00000168701	TMEM208	750.133	0.103452	1
ENSG00000176915	ANKLE2	5116.21	0.103493	1
ENSG00000225684	FAM225B	4.10258	0.103509	1
ENSG00000167528	ZNF641	863.95	0.103516	1
ENSG00000212024	MIR550A3	15.1309	0.103572	1
ENSG00000014641	MDH1	5243.96	0.103608	1
ENSG00000144455	SUMF1	1270.49	0.103636	1
ENSG00000277806	AC006213.4	138.513	0.103744	1
ENSG00000166908	PIP4K2C	1772.85	0.10375	1
ENSG00000144036	EXOC6B	2268.6	0.103755	1
ENSG00000127561	SYNGR3	744.083	0.103799	1
ENSG00000254266	PKIA-AS1	11.9984	0.103804	1
ENSG00000179965	ZNF771	433.388	0.10385	1
ENSG00000196391	ZNF774	461.25	0.103871	1
ENSG00000111737	RAB35	1921.65	0.103934	1
ENSG00000144504	ANKMY1	1162.26	0.103968	1
ENSG00000044090	CUL7	1744.03	0.103992	1
ENSG00000179010	MRFAP1	6833.13	0.103994	1
ENSG00000287222	AC234917.3	206.172	0.103999	1
ENSG00000202414	AL035252.1	4.20731	0.104008	1
ENSG00000264482	MIR4705	69.8487	0.104031	1
ENSG00000113205	PCDHB3	1332.62	0.104057	1
ENSG00000185818	NAT8L	1078.13	0.104068	1
ENSG00000238363	SNORA13	25.1266	0.104097	1
ENSG00000253608	AC022915.2	2.20701	0.104111	1
ENSG00000134343	ANO3	459.46	0.104161	1
ENSG00000139946	PELI2	2.91136	0.104174	1
ENSG00000009335	UBE3C	10622.5	0.104178	1
ENSG00000071539	TRIP13	2235.84	0.104389	1
ENSG00000101670	LIPG	2.75007	0.104409	1
ENSG00000174963	ZIC4	230.005	0.104423	1
ENSG00000145293	ENOPH1	1860.74	0.104423	1
ENSG00000161395	PGAP3	199.347	0.104445	1
ENSG00000153066	TXNDC11	927.376	0.104456	1
ENSG00000176244	ACBD7	554.581	0.104554	1
ENSG00000179195	ZNF664	10785.5	0.104557	1
ENSG00000136930	PSMB7	3628.2	0.10456	1
ENSG00000173928	SWSAP1	73.0074	0.10459	1
ENSG00000010322	NISCH	4574.17	0.104598	1
ENSG00000148484	RSU1	1474.26	0.104653	1
ENSG00000189164	ZNF527	587.827	0.104739	1
ENSG00000126581	BECN1	1691.04	0.104758	1
ENSG00000140259	MFAP1	1502.21	0.104761	1
ENSG00000173482	PTPRM	1673.84	0.104762	1
ENSG00000244257	PKD1P1	7.46637	0.104791	1
ENSG00000258053	AC025575.2	105.722	0.104791	1
ENSG00000149016	TUT1	278.943	0.104804	1
ENSG00000149547	EI24	5541.17	0.104843	1
ENSG00000252212	RNU2-58P	34.4208	0.10486	1
ENSG00000071894	CPSF1	3405.62	0.104878	1
ENSG00000143207	COP1	4355.34	0.104886	1
ENSG00000185065	AC000068.1	76.1758	0.104889	1
ENSG00000166483	WEE1	3751.95	0.1049	1
ENSG00000139266	MARCHF9	951.751	0.104965	1
ENSG00000133026	MYH10	17785.5	0.104965	1
ENSG00000214367	HAUS3	1250.22	0.105011	1
ENSG00000230415	LINC01786	13.5658	0.105012	1
ENSG00000249774	AC025458.1	2.062	0.105044	1
ENSG00000101181	MTG2	1538.37	0.105051	1
ENSG00000058804	NDC1	5062.04	0.105112	1
ENSG00000228444	AL137244.1	19.5851	0.105168	1
ENSG00000111275	ALDH2	1124.56	0.105189	1
ENSG00000158423	RIBC1	33.9972	0.105229	1
ENSG00000137414	FAM8A1	2163.68	0.105275	1
ENSG00000140829	DHX38	2609.2	0.105367	1
ENSG00000188368	PRR19	93.4752	0.105392	1
ENSG00000228421	AC005013.1	26.1804	0.105432	1
ENSG00000122126	OCRL	5327.78	0.105443	1
ENSG00000224928	KRT8P30	57.4427	0.105463	1
ENSG00000173276	ZBTB21	2203.05	0.105497	1
ENSG00000288025	AC093849.4	200.431	0.105501	1
ENSG00000225972	MTND1P23	2.42621	0.105574	1
ENSG00000119227	PIGZ	53.4843	0.105632	1
ENSG00000215158	AC138409.2	2173.74	0.105697	1
ENSG00000214826	DDX12P	542.167	0.105727	1
ENSG00000138092	CENPO	4463.39	0.105842	1
ENSG00000203872	C6orf163	246.884	0.105849	1
ENSG00000213735	ANAPC10P1	18.3148	0.105913	1
ENSG00000157827	FMNL2	4783.7	0.105932	1
ENSG00000115364	MRPL19	3389.36	0.105934	1
ENSG00000115486	GGCX	2386.54	0.105943	1
ENSG00000184378	ACTRT3	106.753	0.105949	1
ENSG00000139190	VAMP1	176.051	0.105979	1
ENSG00000112984	KIF20A	2682.73	0.106019	1
ENSG00000185236	RAB11B	2186.56	0.106021	1
ENSG00000165102	HGSNAT	2220.77	0.106028	1
ENSG00000131149	GSE1	14920	0.106048	1
ENSG00000238446	RNU7-38P	15.9659	0.106051	1
ENSG00000172992	DCAKD	2161.19	0.106054	1
ENSG00000062194	GPBP1	5134.19	0.106061	1
ENSG00000168490	PHYHIP	153.967	0.106065	1
ENSG00000149575	SCN2B	32.3681	0.106073	1
ENSG00000173402	DAG1	5407.73	0.106094	1
ENSG00000183258	DDX41	1612.23	0.1062	1
ENSG00000186532	SMYD4	1586.03	0.106299	1
ENSG00000280441	FP236383.3	39.089	0.106305	1
ENSG00000136014	USP44	617.487	0.106308	1
ENSG00000003147	ICA1	1954.36	0.106354	1
ENSG00000106336	FBXO24	26.2746	0.106381	1
ENSG00000152455	SUV39H2	2340.68	0.106382	1
ENSG00000087338	GMCL1	1886.61	0.106383	1
ENSG00000215464	AP000354.1	2.48422	0.106409	1
ENSG00000200218	RNU6-697P	7.88958	0.106415	1
ENSG00000164708	PGAM2	98.178	0.106465	1
ENSG00000156564	LRFN2	413.679	0.106478	1
ENSG00000249715	FER1L5	11.0749	0.106493	1
ENSG00000279069	AC015813.5	359.345	0.10652	1
ENSG00000207327	RNU6-883P	8.15463	0.106524	1
ENSG00000238723	AC217773.1	44.418	0.10653	1
ENSG00000111328	CDK2AP1	7052.34	0.10654	1
ENSG00000272688	AP005329.3	72.0002	0.106551	1
ENSG00000197969	VPS13A	10463.4	0.106554	1
ENSG00000075089	ACTR6	1426.65	0.106608	1
ENSG00000169740	ZNF32	990.396	0.106745	1
ENSG00000178921	PFAS	3447.06	0.106809	1
ENSG00000084754	HADHA	7494.95	0.106918	1
ENSG00000008405	CRY1	1288.5	0.106944	1
ENSG00000196975	ANXA4	1032.58	0.10695	1
ENSG00000179335	CLK3	2489.89	0.107008	1
ENSG00000174780	SRP72	6731.84	0.107031	1
ENSG00000181192	DHTKD1	5563.66	0.10706	1
ENSG00000176428	VPS37D	251.658	0.107069	1
ENSG00000184154	LRTOMT	135.427	0.107075	1
ENSG00000163082	SGPP2	73.6568	0.107095	1
ENSG00000166902	MRPL16	656.713	0.107147	1
ENSG00000281912	LINC01144	35.2093	0.107151	1
ENSG00000116584	ARHGEF2	3014.44	0.107163	1
ENSG00000110786	PTPN5	5.18156	0.107238	1
ENSG00000145911	N4BP3	130.953	0.107278	1
ENSG00000268423	AC093503.1	9.04989	0.107317	1
ENSG00000103356	EARS2	2467.1	0.107353	1
ENSG00000101084	RAB5IF	54.1961	0.107403	1
ENSG00000277605	AL590283.1	2.6843	0.107419	1
ENSG00000174151	CYB561D1	616.891	0.107425	1
ENSG00000076108	BAZ2A	7796.41	0.107443	1
ENSG00000233421	LINC01783	2.54102	0.107474	1
ENSG00000200350	RNU6-1285P	17.1004	0.107513	1
ENSG00000217929	CICP18	5.97543	0.107661	1
ENSG00000249115	HAUS5	392.269	0.107737	1
ENSG00000182952	HMGN4	3470.45	0.107776	1
ENSG00000240498	CDKN2B-AS1	67.8171	0.107781	1
ENSG00000008086	CDKL5	3338.06	0.107804	1
ENSG00000227992	AC108463.1	19.7444	0.107824	1
ENSG00000254505	CHMP4A	66.038	0.107833	1
ENSG00000175048	ZDHHC14	657.496	0.107851	1
ENSG00000116815	CD58	295.33	0.107878	1
ENSG00000187164	SHTN1	2063.1	0.107905	1
ENSG00000101365	IDH3B	1531.78	0.107951	1
ENSG00000187514	PTMA	12647.4	0.108027	1
ENSG00000260630	SNAI3-AS1	327.972	0.108046	1
ENSG00000198795	ZNF521	355.166	0.108072	1
ENSG00000244346	AC092953.1	106.657	0.108091	1
ENSG00000099246	RAB18	2211.69	0.108093	1
ENSG00000276141	WHAMMP3	13.4799	0.108123	1
ENSG00000064932	SBNO2	1734.99	0.108146	1
ENSG00000168385	SEPTIN2	15532.2	0.108193	1
ENSG00000258368	ZNF970P	5.68385	0.108222	1
ENSG00000184661	CDCA2	2450.81	0.108249	1
ENSG00000117155	SSX2IP	2882.5	0.108298	1
ENSG00000242540	AC010729.2	60.4507	0.108331	1
ENSG00000102900	NUP93	2919.66	0.108343	1
ENSG00000165996	HACD1	832.37	0.108345	1
ENSG00000279527	AC073592.7	37.4912	0.108377	1
ENSG00000103051	COG4	3466.53	0.1084	1
ENSG00000196230	TUBB	52896	0.108413	1
ENSG00000207605	MIR191	7.91148	0.108416	1
ENSG00000146109	ABT1	980.662	0.108422	1
ENSG00000092140	G2E3	3643.64	0.108426	1
ENSG00000287898	AC124798.3	2.26321	0.108479	1
ENSG00000280798	LINC00294	2066.25	0.108507	1
ENSG00000135372	NAT10	4078.02	0.108521	1
ENSG00000185686	PRAME	12296.6	0.10855	1
ENSG00000173456	RNF26	1994.87	0.108606	1
ENSG00000136758	YME1L1	10568	0.10863	1
ENSG00000174353	STAG3L3	464.108	0.108632	1
ENSG00000144848	ATG3	1390.43	0.108639	1
ENSG00000100554	ATP6V1D	1802.81	0.108648	1
ENSG00000187801	ZFP69B	441.496	0.108683	1
ENSG00000138162	TACC2	618.206	0.108711	1
ENSG00000261963	CCDC92B	153.859	0.108724	1
ENSG00000130669	PAK4	1616.31	0.108798	1
ENSG00000174243	DDX23	3321.15	0.108809	1
ENSG00000162882	HAAO	4.64398	0.108809	1
ENSG00000174442	ZWILCH	3868.34	0.108849	1
ENSG00000221947	XKR9	21.7601	0.108854	1
ENSG00000115539	PDCL3	638.57	0.108866	1
ENSG00000114026	OGG1	1379.14	0.108873	1
ENSG00000114316	USP4	3414.09	0.108893	1
ENSG00000108370	RGS9	431.498	0.108933	1
ENSG00000022567	SLC45A4	1486.46	0.108944	1
ENSG00000280604	AJ239328.1	712.27	0.108965	1
ENSG00000088992	TESC	76.4593	0.108979	1
ENSG00000167123	CERCAM	658.688	0.108987	1
ENSG00000231057	AC096637.3	8.82373	0.109031	1
ENSG00000264961	MIR4730	17.1616	0.109049	1
ENSG00000155729	KCTD18	622.678	0.10908	1
ENSG00000116977	LGALS8	2751.45	0.109125	1
ENSG00000278922	AC002310.5	11.5072	0.10913	1
ENSG00000176714	CCDC121	238.709	0.109147	1
ENSG00000214190	RNF152P1	38.6433	0.109148	1
ENSG00000163754	GYG1	529.62	0.109177	1
ENSG00000089154	GCN1	20523.7	0.109253	1
ENSG00000049449	RCN1	385.102	0.109264	1
ENSG00000147324	MFHAS1	2759.96	0.109276	1
ENSG00000170802	FOXN2	2317.52	0.109303	1
ENSG00000173011	TADA2B	1151.21	0.109333	1
ENSG00000163882	POLR2H	1539.95	0.109349	1
ENSG00000164603	BMT2	1376.13	0.109354	1
ENSG00000157593	SLC35B2	2398.43	0.109361	1
ENSG00000137726	FXYD6	1108.22	0.109368	1
ENSG00000179041	RRS1	564.312	0.109432	1
ENSG00000137312	FLOT1	3615.53	0.109481	1
ENSG00000139370	SLC15A4	1070.85	0.109488	1
ENSG00000286033	CR381670.2	53.7281	0.109505	1
ENSG00000138757	G3BP2	10115.1	0.109515	1
ENSG00000236709	DAPK1-IT1	33.0015	0.109566	1
ENSG00000276957	AL158063.1	6.0166	0.109602	1
ENSG00000176485	PLAAT3	536.517	0.109636	1
ENSG00000101745	ANKRD12	1635.58	0.10964	1
ENSG00000178974	FBXO34	2295.67	0.10964	1
ENSG00000236345	SCAT8	215.197	0.109726	1
ENSG00000145916	RMND5B	2312	0.109739	1
ENSG00000143337	TOR1AIP1	3555.74	0.109784	1
ENSG00000115268	RPS15	6806.79	0.109815	1
ENSG00000204435	CSNK2B	120.557	0.109895	1
ENSG00000233369	GTF2IP4	4234.14	0.109926	1
ENSG00000172315	TP53RK	1041.33	0.110073	1
ENSG00000181873	IBA57	874.076	0.11009	1
ENSG00000107779	BMPR1A	4688.8	0.110119	1
ENSG00000166797	CIAO2A	1472.36	0.110121	1
ENSG00000185046	ANKS1B	239.35	0.110224	1
ENSG00000203668	CHML	5961.31	0.110258	1
ENSG00000160539	PLPP7	519.09	0.110261	1
ENSG00000165716	DIPK1B	1381.54	0.110333	1
ENSG00000286900	AL590235.2	12.8435	0.110338	1
ENSG00000144468	RHBDD1	1151.88	0.110362	1
ENSG00000172059	KLF11	779.861	0.110402	1
ENSG00000112200	ZNF451	8998.22	0.110409	1
ENSG00000124702	KLHDC3	5436.03	0.110425	1
ENSG00000163686	ABHD6	488.527	0.110441	1
ENSG00000102316	MAGED2	6433.16	0.110467	1
ENSG00000133169	BEX1	1819.37	0.110475	1
ENSG00000074356	NCBP3	4854.46	0.110497	1
ENSG00000159199	ATP5MC1	991.485	0.110499	1
ENSG00000231386	AC007395.1	8.35594	0.110606	1
ENSG00000269504	AC003973.1	3.96707	0.110619	1
ENSG00000176845	METRNL	437.517	0.110663	1
ENSG00000145945	FAM50B	194.091	0.11068	1
ENSG00000118197	DDX59	1508.56	0.110689	1
ENSG00000134575	ACP2	881.801	0.110705	1
ENSG00000279078	SND1-IT1	323.357	0.110745	1
ENSG00000130559	CAMSAP1	8385.43	0.110772	1
ENSG00000279765	AC013394.1	232.566	0.11078	1
ENSG00000231416	AL358472.1	53.5713	0.110785	1
ENSG00000122417	ODF2L	1591.16	0.110818	1
ENSG00000149541	B3GAT3	1696.17	0.110845	1
ENSG00000168502	MTCL1	2142.04	0.11086	1
ENSG00000267541	MTCO2P2	23.7166	0.11089	1
ENSG00000115484	CCT4	11261.3	0.110898	1
ENSG00000137275	RIPK1	1808.11	0.110914	1
ENSG00000213300	HNRNPA3P6	59.1731	0.110923	1
ENSG00000107295	SH3GL2	3.05419	0.110929	1
ENSG00000269534	AC011466.3	13.5045	0.110952	1
ENSG00000100197	CYP2D6	11.0617	0.110988	1
ENSG00000235253	AC010240.3	2.27849	0.110999	1
ENSG00000122218	COPA	16121	0.111008	1
ENSG00000101346	POFUT1	3349.23	0.111008	1
ENSG00000162438	CTRC	12.8509	0.111015	1
ENSG00000163584	RPL22L1	685.743	0.111055	1
ENSG00000224220	DTNB-AS1	5.15151	0.111086	1
ENSG00000166471	TMEM41B	1918.76	0.111113	1
ENSG00000107833	NPM3	505.603	0.111122	1
ENSG00000151151	IPMK	1180.39	0.111157	1
ENSG00000241685	ARPC1A	834.612	0.111239	1
ENSG00000255173	AP003068.3	31.2477	0.111266	1
ENSG00000257093	DENND11	3352.59	0.111272	1
ENSG00000204899	MZT1	1655.09	0.111292	1
ENSG00000055211	GINM1	1013	0.111306	1
ENSG00000141756	FKBP10	2697.46	0.11131	1
ENSG00000155755	TMEM237	4003.48	0.111338	1
ENSG00000181817	LSM10	623.231	0.111345	1
ENSG00000177427	MIEF2	408.312	0.111354	1
ENSG00000260576	EIF5A2P1	20.2767	0.111391	1
ENSG00000141480	ARRB2	718.941	0.111512	1
ENSG00000147535	PLPP5	931.89	0.111528	1
ENSG00000283662	AC138904.3	9.23004	0.111531	1
ENSG00000285994	AL731559.1	68.269	0.111538	1
ENSG00000111788	AC009533.1	359.446	0.111618	1
ENSG00000170035	UBE2E3	2430.58	0.111648	1
ENSG00000085449	WDFY1	1476.4	0.111689	1
ENSG00000101773	RBBP8	3854.51	0.111691	1
ENSG00000165209	STRBP	2993.28	0.111698	1
ENSG00000188994	ZNF292	11001.8	0.111713	1
ENSG00000143819	EPHX1	433.656	0.11172	1
ENSG00000180098	TRNAU1AP	773.099	0.111737	1
ENSG00000196449	YRDC	2305.32	0.111738	1
ENSG00000214773	AC112512.1	191.709	0.111789	1
ENSG00000178802	MPI	1585.52	0.111805	1
ENSG00000156453	PCDH1	364.643	0.11187	1
ENSG00000135638	EMX1	2.07933	0.111878	1
ENSG00000267855	NDUFA7	47.7521	0.111888	1
ENSG00000145740	SLC30A5	3077.54	0.111926	1
ENSG00000260179	AL162741.1	21.1728	0.111927	1
ENSG00000117395	EBNA1BP2	1973.48	0.111954	1
ENSG00000265401	AC093484.3	380.801	0.111996	1
ENSG00000227060	LINC00629	10.6084	0.112057	1
ENSG00000085788	DDHD2	3005.4	0.112188	1
ENSG00000151779	NBAS	6759.81	0.112214	1
ENSG00000072062	PRKACA	1749.5	0.112226	1
ENSG00000131791	PRKAB2	2121.52	0.112228	1
ENSG00000159228	CBR1	817.09	0.112237	1
ENSG00000106477	CEP41	3489.49	0.112247	1
ENSG00000180747	SMG1P3	1488.23	0.112445	1
ENSG00000130147	SH3BP4	3582.54	0.112452	1
ENSG00000123200	ZC3H13	5631.34	0.112553	1
ENSG00000122824	NUDT10	62.5422	0.112554	1
ENSG00000157869	RAB28	782.532	0.112556	1
ENSG00000183908	LRRC55	3.78484	0.112575	1
ENSG00000164889	SLC4A2	7950.35	0.112583	1
ENSG00000166206	GABRB3	4243.75	0.112618	1
ENSG00000186777	ZNF732	289.781	0.11269	1
ENSG00000115145	STAM2	1430.76	0.112697	1
ENSG00000229447	AC114495.2	58.0392	0.112719	1
ENSG00000260304	AC009088.2	60.8157	0.112724	1
ENSG00000279329	AC020910.6	108.13	0.11273	1
ENSG00000188559	RALGAPA2	2912.43	0.112748	1
ENSG00000162591	MEGF6	176.102	0.112853	1
ENSG00000196295	GARS-DT	4208.12	0.112858	1
ENSG00000163832	ELP6	1582.12	0.112977	1
ENSG00000225300	AL591623.1	122.276	0.112992	1
ENSG00000101138	CSTF1	1964.29	0.113034	1
ENSG00000270061	AC068790.5	143.723	0.113051	1
ENSG00000248980	AC019163.1	27.9793	0.113072	1
ENSG00000128594	LRRC4	348.678	0.113084	1
ENSG00000148985	PGAP2	789.472	0.113085	1
ENSG00000139973	SYT16	1707.92	0.113087	1
ENSG00000111581	NUP107	4022.63	0.113129	1
ENSG00000139880	CDH24	1050.12	0.113137	1
ENSG00000221716	SNORA11	6.11486	0.113161	1
ENSG00000136986	DERL1	4047.34	0.11319	1
ENSG00000123091	RNF11	2506.6	0.11323	1
ENSG00000254630	AP001922.2	15.1308	0.113259	1
ENSG00000170989	S1PR1	14.377	0.113279	1
ENSG00000177034	MTX3	3814.2	0.113314	1
ENSG00000109794	FAM149A	177.333	0.113385	1
ENSG00000254221	PCDHGB1	189.599	0.113392	1
ENSG00000251664	PCDHA12	252.4	0.113411	1
ENSG00000154582	ELOC	1806.58	0.113432	1
ENSG00000101746	NOL4	1197.93	0.113523	1
ENSG00000172273	HINFP	1014.07	0.113533	1
ENSG00000224745	AC063965.2	159.686	0.113579	1
ENSG00000168159	RNF187	2850.95	0.113588	1
ENSG00000228886	AL138963.1	123.42	0.113599	1
ENSG00000112658	SRF	1417.27	0.113621	1
ENSG00000171222	SCAND1	826.916	0.113639	1
ENSG00000090266	NDUFB2	2159.25	0.113672	1
ENSG00000175322	ZNF519	1527.75	0.113733	1
ENSG00000112685	EXOC2	2531.92	0.113737	1
ENSG00000162600	OMA1	436.206	0.113761	1
ENSG00000156030	ELMSAN1	2629.92	0.113833	1
ENSG00000099949	LZTR1	359.941	0.113863	1
ENSG00000189419	SPATA41	24.6969	0.113885	1
ENSG00000067606	PRKCZ	1179.2	0.11391	1
ENSG00000181896	ZNF101	965.532	0.113914	1
ENSG00000105011	ASF1B	1177.39	0.113923	1
ENSG00000224597	SVIL-AS1	1857.02	0.113983	1
ENSG00000278709	NKILA	153.007	0.114015	1
ENSG00000118369	USP35	911.71	0.114146	1
ENSG00000241627	UBQLN4P1	102.582	0.114147	1
ENSG00000235499	AC073046.1	127.192	0.114184	1
ENSG00000161091	MFSD12	1530.52	0.1142	1
ENSG00000272861	AC012360.2	9.85861	0.114211	1
ENSG00000159214	CCDC24	248.787	0.114214	1
ENSG00000227267	AC072039.1	12.5589	0.114219	1
ENSG00000100897	DCAF11	1532.26	0.114219	1
ENSG00000201616	RNU1-91P	43.8787	0.114277	1
ENSG00000103160	HSDL1	2130.91	0.114279	1
ENSG00000117410	ATP6V0B	3937.99	0.114298	1
ENSG00000269940	AL049840.5	417.783	0.114354	1
ENSG00000201839	SNORD114-3	4.37942	0.114407	1
ENSG00000185883	ATP6V0C	12.4947	0.11442	1
ENSG00000270531	AC022001.1	9.14677	0.1145	1
ENSG00000225663	MCRIP1	2480.66	0.114518	1
ENSG00000177485	ZBTB33	2118.88	0.114526	1
ENSG00000266297	MIR744	13.4685	0.114541	1
ENSG00000167840	ZNF232	671.753	0.114576	1
ENSG00000162377	COA7	1889.33	0.114585	1
ENSG00000228417	AL360182.2	14.7443	0.114667	1
ENSG00000136710	CCDC115	643.831	0.114691	1
ENSG00000168411	RFWD3	5279.75	0.114706	1
ENSG00000171861	MRM3	615.505	0.114711	1
ENSG00000197620	CXorf40A	280.788	0.114717	1
ENSG00000112218	GPR63	406.244	0.114771	1
ENSG00000104756	KCTD9	1513.35	0.114791	1
ENSG00000070831	CDC42	11019.5	0.114803	1
ENSG00000153130	SCOC	2191.09	0.11481	1
ENSG00000200003	RNU6-986P	3.25435	0.114838	1
ENSG00000242860	RN7SL180P	2.71666	0.114838	1
ENSG00000141698	NT5C3B	1673.28	0.114848	1
ENSG00000152061	RABGAP1L	2578.8	0.11487	1
ENSG00000090013	BLVRB	182.499	0.114919	1
ENSG00000188266	HYKK	204.933	0.114931	1
ENSG00000065413	ANKRD44	4418.34	0.114959	1
ENSG00000233623	PGAM1P11	36.5826	0.115002	1
ENSG00000260360	AL353708.1	13.1508	0.11502	1
ENSG00000132406	TMEM128	964.772	0.115086	1
ENSG00000164011	ZNF691	542.339	0.115114	1
ENSG00000236208	C10orf71-AS1	11.8832	0.115124	1
ENSG00000279694	AC011270.2	27.6585	0.115134	1
ENSG00000280789	PAGR1	323.864	0.11515	1
ENSG00000261673	AC009075.1	97.32	0.115173	1
ENSG00000128039	SRD5A3	532.273	0.115188	1
ENSG00000221838	AP4M1	1264.28	0.115189	1
ENSG00000225513	AL158824.2	55.327	0.115203	1
ENSG00000104064	GABPB1	1730.03	0.115219	1
ENSG00000236699	ARHGEF38	2.81625	0.115228	1
ENSG00000177788	AL162595.1	1273.32	0.115305	1
ENSG00000109618	SEPSECS	841.076	0.115308	1
ENSG00000244378	RPS2P45	37.5459	0.115385	1
ENSG00000119574	ZBTB45	411.441	0.115479	1
ENSG00000250574	AC112173.1	3.22469	0.115486	1
ENSG00000221823	PPP3R1	3515.05	0.115488	1
ENSG00000277687	AL139407.1	162.616	0.115522	1
ENSG00000099385	BCL7C	870.9	0.115622	1
ENSG00000204160	ZDHHC18	1545.85	0.115686	1
ENSG00000131477	RAMP2	45.1546	0.115758	1
ENSG00000261832	AC138894.1	7.12516	0.115762	1
ENSG00000120253	NUP43	4572.55	0.115774	1
ENSG00000184281	TSSC4	980.073	0.115776	1
ENSG00000162076	FLYWCH2	430.459	0.115818	1
ENSG00000145780	FEM1C	1565.11	0.115831	1
ENSG00000203392	AC105020.1	73.6964	0.115837	1
ENSG00000129009	ISLR	328.764	0.115862	1
ENSG00000169682	SPNS1	23.6847	0.115905	1
ENSG00000224957	LINC01266	102.76	0.11591	1
ENSG00000169129	AFAP1L2	55.5289	0.115923	1
ENSG00000099974	DDTL	99.3841	0.115928	1
ENSG00000150990	DHX37	1814.74	0.116127	1
ENSG00000271734	Z98200.2	22.7303	0.116147	1
ENSG00000136021	SCYL2	4519.94	0.116162	1
ENSG00000249876	AC010285.2	8.44873	0.116213	1
ENSG00000138468	SENP7	1579.76	0.116253	1
ENSG00000095637	SORBS1	621.866	0.116271	1
ENSG00000092445	TYRO3	1168.16	0.116373	1
ENSG00000254568	AP003501.1	14.1271	0.116391	1
ENSG00000179922	ZNF784	126.68	0.116451	1
ENSG00000262814	MRPL12	207.777	0.116493	1
ENSG00000100433	KCNK10	31.3379	0.116495	1
ENSG00000116455	WDR77	1103.29	0.116525	1
ENSG00000138434	ITPRID2	2362.18	0.116565	1
ENSG00000170482	SLC23A1	3.40076	0.116566	1
ENSG00000101363	MANBAL	997.738	0.116568	1
ENSG00000138696	BMPR1B	2357.4	0.116589	1
ENSG00000138642	HERC6	390.941	0.116603	1
ENSG00000115239	ASB3	1638.31	0.116644	1
ENSG00000128595	CALU	14797.8	0.116686	1
ENSG00000106305	AIMP2	2009.78	0.116745	1
ENSG00000238880	RNU7-59P	3.34248	0.116781	1
ENSG00000013573	DDX11	1357.42	0.116856	1
ENSG00000176946	THAP4	1385.14	0.11689	1
ENSG00000128218	VPREB3	15.7982	0.116895	1
ENSG00000163795	ZNF513	923.96	0.116898	1
ENSG00000101574	METTL4	1065.45	0.116943	1
ENSG00000198597	ZNF536	3870.25	0.116944	1
ENSG00000219027	RPS3AP2	8.84222	0.116965	1
ENSG00000240682	ISY1	316.717	0.117058	1
ENSG00000188026	RILPL1	895.639	0.117059	1
ENSG00000083845	RPS5	18021.3	0.117071	1
ENSG00000198612	COPS8	2925.3	0.117118	1
ENSG00000091009	RBM27	1482.47	0.117132	1
ENSG00000129990	SYT5	271.203	0.117208	1
ENSG00000172000	ZNF556	253.664	0.117223	1
ENSG00000131368	MRPS25	3047.22	0.117269	1
ENSG00000266560	MAGEA10-MAGEA5	4.58586	0.117288	1
ENSG00000100316	RPL3	21872.2	0.117344	1
ENSG00000141627	DYM	3995.82	0.117381	1
ENSG00000152804	HHEX	40.3054	0.117443	1
ENSG00000108557	RAI1	5173.71	0.117468	1
ENSG00000244112	RN7SL508P	37.0276	0.117501	1
ENSG00000261338	AC021016.2	143.968	0.117528	1
ENSG00000284292	AC004922.1	60.1263	0.117564	1
ENSG00000197291	RAMP2-AS1	167.808	0.117599	1
ENSG00000198742	SMURF1	3273.26	0.117693	1
ENSG00000112592	TBP	936.231	0.117791	1
ENSG00000164081	TEX264	697.476	0.117806	1
ENSG00000183298	RPSAP19	168.573	0.11781	1
ENSG00000260428	SCX	13.0499	0.117816	1
ENSG00000170248	PDCD6IP	6287.64	0.117857	1
ENSG00000270547	LINC01235	4.20271	0.117874	1
ENSG00000163597	SNHG16	13379.4	0.117887	1
ENSG00000148634	HERC4	3856.98	0.117911	1
ENSG00000134444	RELCH	2689.75	0.117922	1
ENSG00000197329	PELI1	2295.6	0.117931	1
ENSG00000124279	FASTKD3	495.291	0.117953	1
ENSG00000107021	TBC1D13	1783.28	0.117964	1
ENSG00000215795	AL390728.2	47.2308	0.117991	1
ENSG00000249898	MCPH1-AS1	94.6357	0.118076	1
ENSG00000185291	IL3RA	2.52768	0.118112	1
ENSG00000122696	SLC25A51	1172.22	0.118154	1
ENSG00000167513	CDT1	1494.55	0.118195	1
ENSG00000128708	HAT1	1916.93	0.118212	1
ENSG00000261499	AC233699.1	97.1656	0.11822	1
ENSG00000173744	AGFG1	5418.74	0.118259	1
ENSG00000155011	DKK2	1529.19	0.118266	1
ENSG00000109466	KLHL2	806.477	0.118283	1
ENSG00000130724	CHMP2A	1802.27	0.118327	1
ENSG00000103269	RHBDL1	68.5134	0.118349	1
ENSG00000145781	COMMD10	1060	0.11837	1
ENSG00000132376	INPP5K	1217.82	0.118399	1
ENSG00000271971	AC120053.1	138.945	0.118406	1
ENSG00000235944	ZNF815P	357.881	0.118418	1
ENSG00000198369	SPRED2	4735.16	0.118451	1
ENSG00000171307	ZDHHC16	1720.49	0.118481	1
ENSG00000160613	PCSK7	3435.83	0.118502	1
ENSG00000138032	PPM1B	1136.17	0.118548	1
ENSG00000071054	MAP4K4	15750.7	0.118582	1
ENSG00000071073	MGAT4A	916.872	0.118594	1
ENSG00000171223	JUNB	948.452	0.118636	1
ENSG00000143420	ENSA	5010.88	0.118653	1
ENSG00000213782	DDX47	178.838	0.11871	1
ENSG00000188582	PAQR9	80.6563	0.118711	1
ENSG00000231940	RPS7P3	64.7503	0.118733	1
ENSG00000179889	PDXDC1	2798.6	0.118748	1
ENSG00000010270	STARD3NL	4106.72	0.118755	1
ENSG00000131116	ZNF428	520.164	0.118771	1
ENSG00000257964	AC020612.3	5.22335	0.118887	1
ENSG00000233716	AC074367.1	30.5608	0.118902	1
ENSG00000127616	SMARCA4	12972.1	0.118905	1
ENSG00000172339	ALG14	330.944	0.118972	1
ENSG00000037757	MRI1	821.625	0.118976	1
ENSG00000198755	RPL10A	10882	0.118995	1
ENSG00000196757	ZNF700	906.906	0.119067	1
ENSG00000274258	MIR6728	3.81097	0.119073	1
ENSG00000146576	C7orf26	1553.58	0.119089	1
ENSG00000196182	STK40	2206.42	0.119091	1
ENSG00000271081	AC009314.1	2.5732	0.119172	1
ENSG00000156802	ATAD2	5619.99	0.119203	1
ENSG00000065060	UHRF1BP1	3188.97	0.119266	1
ENSG00000114923	SLC4A3	553.728	0.119288	1
ENSG00000256458	AC080075.1	12.0021	0.119288	1
ENSG00000202358	RNU6-652P	30.4393	0.119289	1
ENSG00000100811	YY1	6261.32	0.11929	1
ENSG00000106733	NMRK1	14.758	0.119314	1
ENSG00000233871	DLG5-AS1	81.801	0.119322	1
ENSG00000255067	AC013549.4	26.2881	0.11946	1
ENSG00000198081	ZBTB14	842.107	0.119513	1
ENSG00000207181	SNORA14B	110.999	0.119563	1
ENSG00000144231	POLR2D	5269.37	0.119592	1
ENSG00000120992	LYPLA1	2848.88	0.119597	1
ENSG00000277759	MIR6719	8.21048	0.119604	1
ENSG00000148824	MTG1	403.33	0.119604	1
ENSG00000101166	PRELID3B	2603.8	0.119634	1
ENSG00000164506	STXBP5	4752.87	0.119641	1
ENSG00000182858	ALG12	796.777	0.119695	1
ENSG00000180423	HARBI1	270.893	0.1197	1
ENSG00000171793	CTPS1	4071.95	0.11978	1
ENSG00000128656	CHN1	4767.17	0.119874	1
ENSG00000232479	AC010900.1	36.7856	0.119883	1
ENSG00000136527	TRA2B	12516.7	0.11989	1
ENSG00000267365	KCNJ2-AS1	24.2589	0.119913	1
ENSG00000179101	H3P47	2.09716	0.120022	1
ENSG00000172380	GNG12	3718.34	0.12005	1
ENSG00000229807	XIST	65907.2	0.120192	1
ENSG00000168454	TXNDC2	3.37574	0.120238	1
ENSG00000180385	EMC3-AS1	953.632	0.120244	1
ENSG00000116062	MSH6	10551	0.120271	1
ENSG00000182648	LINC01006	755.954	0.120277	1
ENSG00000178917	ZNF852	1195.7	0.120286	1
ENSG00000206120	EGFEM1P	200.149	0.120319	1
ENSG00000224647	AC026954.1	5.6426	0.12032	1
ENSG00000278982	AL139125.1	32.5798	0.120343	1
ENSG00000227128	LBX1-AS1	3.99233	0.120458	1
ENSG00000110906	KCTD10	4133.33	0.120471	1
ENSG00000175066	GK5	1494.43	0.120511	1
ENSG00000173473	SMARCC1	15031.2	0.12056	1
ENSG00000253785	AC008429.2	34.7277	0.120569	1
ENSG00000125651	GTF2F1	2941.38	0.120615	1
ENSG00000168936	TMEM129	593.482	0.120652	1
ENSG00000262652	AC124283.3	70.7772	0.120671	1
ENSG00000041357	PSMA4	3727.63	0.120689	1
ENSG00000185737	NRG3	118.812	0.120704	1
ENSG00000103932	RPAP1	3043.32	0.120725	1
ENSG00000198088	NUP62CL	236.644	0.120728	1
ENSG00000172840	PDP2	2192.07	0.120758	1
ENSG00000166965	RCCD1	681.229	0.120772	1
ENSG00000005020	SKAP2	81.9618	0.120872	1
ENSG00000026025	VIM	24994.3	0.120887	1
ENSG00000224870	MRPL20-AS1	408.988	0.12089	1
ENSG00000235872	AC078777.1	9.73677	0.121001	1
ENSG00000131828	PDHA1	1788.81	0.121009	1
ENSG00000187688	TRPV2	27.4802	0.121012	1
ENSG00000215146	BX322639.1	1741.16	0.121021	1
ENSG00000137941	TTLL7	2780.09	0.121102	1
ENSG00000223768	LINC00205	3217.09	0.121146	1
ENSG00000103591	AAGAB	3239.63	0.121163	1
ENSG00000258940	AL132639.2	8.28023	0.121166	1
ENSG00000165138	ANKS6	1364.9	0.121206	1
ENSG00000071564	TCF3	7068.52	0.121248	1
ENSG00000144214	LYG1	65.592	0.121266	1
ENSG00000125875	TBC1D20	2247.64	0.121274	1
ENSG00000268603	AC053503.4	31.1904	0.121295	1
ENSG00000113460	BRIX1	1613.89	0.121329	1
ENSG00000095321	CRAT	776.346	0.121378	1
ENSG00000201457	SNORA55	50.9479	0.121414	1
ENSG00000088356	PDRG1	754.77	0.121519	1
ENSG00000282160	AF067845.5	14.2008	0.121629	1
ENSG00000271151	AC016737.1	99.4869	0.12163	1
ENSG00000273257	AC069200.3	2.10122	0.121656	1
ENSG00000175110	MRPS22	1303.14	0.121714	1
ENSG00000156504	FAM122B	1746.25	0.121751	1
ENSG00000250327	RPSAP70	7.45777	0.121781	1
ENSG00000204650	LINC02210	2335.22	0.121865	1
ENSG00000214517	PPME1	3406.54	0.121898	1
ENSG00000164087	POC1A	990.759	0.121921	1
ENSG00000214827	MTCP1	27.8685	0.121955	1
ENSG00000148357	HMCN2	565.844	0.121961	1
ENSG00000017260	ATP2C1	7786.19	0.121971	1
ENSG00000272636	DOC2B	3655.36	0.121987	1
ENSG00000273682	AC109583.3	29.7971	0.122031	1
ENSG00000179057	IGSF22	16.7591	0.122086	1
ENSG00000184564	SLITRK6	180.167	0.122132	1
ENSG00000171608	PIK3CD	366.817	0.122149	1
ENSG00000268089	GABRQ	317.662	0.122151	1
ENSG00000167302	TEPSIN	669.598	0.122229	1
ENSG00000253521	HPYR1	3.6787	0.122251	1
ENSG00000151615	POU4F2	117.899	0.122261	1
ENSG00000154473	BUB3	6483.93	0.122275	1
ENSG00000127884	ECHS1	3365.81	0.122283	1
ENSG00000069329	VPS35	5996.19	0.122297	1
ENSG00000166450	PRTG	3452.48	0.122302	1
ENSG00000282508	LINC01002	105.912	0.122334	1
ENSG00000141367	CLTC	61075.3	0.12237	1
ENSG00000241343	RPL36A	535.783	0.122378	1
ENSG00000149231	CCDC82	2525.31	0.122384	1
ENSG00000187905	LRRC74B	13.4134	0.122514	1
ENSG00000172331	BPGM	827.453	0.12255	1
ENSG00000174903	RAB1B	2718	0.12266	1
ENSG00000228223	HCG11	2.1814	0.122667	1
ENSG00000080947	CROCCP3	1489.58	0.1228	1
ENSG00000272509	AC087752.4	15.2875	0.122807	1
ENSG00000254708	AL139174.1	67.4912	0.122834	1
ENSG00000166343	MSS51	252.436	0.122893	1
ENSG00000109016	DHRS7B	511.815	0.122915	1
ENSG00000204850	AC011484.1	3.00397	0.122928	1
ENSG00000197562	RAB40C	538.141	0.12297	1
ENSG00000184203	PPP1R2	1204.22	0.123037	1
ENSG00000139737	SLAIN1	1257.04	0.123053	1
ENSG00000198466	ZNF587	3878.15	0.12306	1
ENSG00000169857	AVEN	527.788	0.123063	1
ENSG00000276772	AC025271.4	3.78536	0.123121	1
ENSG00000183726	TMEM50A	1957.29	0.123146	1
ENSG00000189190	ZNF600	684.728	0.12316	1
ENSG00000183762	KREMEN1	2053.62	0.123217	1
ENSG00000105613	MAST1	2155.84	0.123226	1
ENSG00000152253	SPC25	1005.7	0.123283	1
ENSG00000237669	AL671277.2	56.8374	0.123302	1
ENSG00000146457	WTAP	3574.2	0.123339	1
ENSG00000196353	CPNE4	81.8201	0.123362	1
ENSG00000198752	CDC42BPB	9061.66	0.123429	1
ENSG00000171148	TADA3	3924.3	0.123442	1
ENSG00000149289	ZC3H12C	3693.47	0.12345	1
ENSG00000186594	MIR22HG	146.701	0.123514	1
ENSG00000172728	FUT10	1044.64	0.123525	1
ENSG00000116350	SRSF4	4771.08	0.123617	1
ENSG00000131873	CHSY1	6177.93	0.123662	1
ENSG00000138796	HADH	2301.6	0.123687	1
ENSG00000099219	ERMP1	928.572	0.123781	1
ENSG00000264796	MIR5009	21.8885	0.123824	1
ENSG00000205981	DNAJC19	564.448	0.123851	1
ENSG00000277452	RN7SL473P	70.9318	0.123869	1
ENSG00000183077	AFMID	1323.17	0.123877	1
ENSG00000277150	F8A3	7.21175	0.123882	1
ENSG00000268279	AC090004.1	76.6647	0.123912	1
ENSG00000107290	SETX	13555.2	0.123931	1
ENSG00000138639	ARHGAP24	191.663	0.12394	1
ENSG00000116161	CACYBP	4413.13	0.123946	1
ENSG00000182752	PAPPA	371.37	0.123955	1
ENSG00000279600	AC015804.1	47.2284	0.12401	1
ENSG00000132768	DPH2	2682.51	0.124012	1
ENSG00000176978	DPP7	1275.04	0.124029	1
ENSG00000146281	PM20D2	2277.58	0.124098	1
ENSG00000114529	C3orf52	173.304	0.124159	1
ENSG00000149476	TKFC	1216.77	0.124166	1
ENSG00000205758	CRYZL1	1590.6	0.124175	1
ENSG00000124657	OR2B6	15.7301	0.124214	1
ENSG00000102978	POLR2C	4625.61	0.124236	1
ENSG00000180329	CCDC43	1116.49	0.124242	1
ENSG00000148835	TAF5	734.942	0.124346	1
ENSG00000285868	AC008676.3	27.0558	0.12436	1
ENSG00000287527	AC005753.3	22.0253	0.124387	1
ENSG00000082212	ME2	4755.86	0.124392	1
ENSG00000200063	AC061992.1	24.121	0.124441	1
ENSG00000251221	LINC01337	17.3736	0.124489	1
ENSG00000103528	SYT17	195.993	0.124521	1
ENSG00000177731	FLII	2661.97	0.124525	1
ENSG00000006607	FARP2	3672.67	0.124531	1
ENSG00000279951	AL138688.2	74.2944	0.124532	1
ENSG00000151117	TMEM86A	249.656	0.124569	1
ENSG00000196208	GREB1	8156.99	0.124596	1
ENSG00000274159	AL133243.1	50.322	0.124597	1
ENSG00000268584	AC073389.1	57.2302	0.124866	1
ENSG00000164082	GRM2	137.858	0.124909	1
ENSG00000160888	IER2	2377.08	0.124909	1
ENSG00000234139	AL035420.1	7.18797	0.124988	1
ENSG00000235105	AL356968.2	69.5944	0.125001	1
ENSG00000172432	GTPBP2	2804.87	0.125043	1
ENSG00000260400	AL513534.3	828.091	0.125094	1
ENSG00000267222	AC107993.1	14.068	0.125104	1
ENSG00000241288	LINC02614	331.885	0.125117	1
ENSG00000243477	NAA80	81.9146	0.125142	1
ENSG00000206644	RNU6-1279P	2.8488	0.125145	1
ENSG00000163462	TRIM46	1063.06	0.125163	1
ENSG00000136045	PWP1	1927.41	0.12519	1
ENSG00000031698	SARS1	3322.96	0.125193	1
ENSG00000124098	FAM210B	3436.69	0.125217	1
ENSG00000106346	USP42	2852.7	0.125245	1
ENSG00000181773	GPR3	109.927	0.12531	1
ENSG00000177675	CD163L1	348.5	0.125398	1
ENSG00000279289	AL136164.3	126.244	0.125407	1
ENSG00000132740	IGHMBP2	906.621	0.125415	1
ENSG00000102804	TSC22D1	4230.84	0.125433	1
ENSG00000114423	CBLB	2577.07	0.125445	1
ENSG00000134001	EIF2S1	5416.79	0.125466	1
ENSG00000025293	PHF20	3955.16	0.12548	1
ENSG00000223718	AC093107.1	7.46235	0.125569	1
ENSG00000102387	TAF7L	24.564	0.125661	1
ENSG00000182774	RPS17	528.058	0.12573	1
ENSG00000271009	AC116667.1	48.834	0.12574	1
ENSG00000067596	DHX8	5681.96	0.125775	1
ENSG00000272205	AL451050.2	10.6024	0.125784	1
ENSG00000124614	RPS10	187.636	0.12579	1
ENSG00000163932	PRKCD	331.011	0.125804	1
ENSG00000113595	TRIM23	1224.48	0.125812	1
ENSG00000133111	RFXAP	437.794	0.125913	1
ENSG00000129083	COPB1	7249.5	0.126017	1
ENSG00000104613	INTS10	1792.21	0.126041	1
ENSG00000036565	SLC18A1	8139.5	0.126141	1
ENSG00000221669	MIR548N	8.18976	0.126268	1
ENSG00000275576	AL049539.1	92.5636	0.126287	1
ENSG00000153786	ZDHHC7	2522.73	0.126331	1
ENSG00000070540	WIPI1	484.699	0.126369	1
ENSG00000160949	TONSL	1054.97	0.126395	1
ENSG00000254535	PABPC4L	121.494	0.126409	1
ENSG00000064687	ABCA7	347.604	0.126426	1
ENSG00000163528	CHCHD4	645.777	0.126455	1
ENSG00000126216	TUBGCP3	3350.27	0.126498	1
ENSG00000132952	USPL1	1816.77	0.126591	1
ENSG00000179950	PUF60	3000.28	0.126592	1
ENSG00000101162	TUBB1	17.2879	0.126607	1
ENSG00000251752	RNU4-29P	9.54028	0.126609	1
ENSG00000278957	AC012354.10	31.451	0.126708	1
ENSG00000118579	MED28	5846.69	0.126769	1
ENSG00000205078	SYCE1L	50.0376	0.126769	1
ENSG00000008128	CDK11A	23.8761	0.126805	1
ENSG00000198680	TUSC1	459.597	0.126902	1
ENSG00000137075	RNF38	2710.1	0.126907	1
ENSG00000129472	RAB2B	2307.05	0.12697	1
ENSG00000159788	RGS12	2256.77	0.126975	1
ENSG00000183814	LIN9	1310.06	0.126982	1
ENSG00000116983	HPCAL4	1690.37	0.127007	1
ENSG00000156298	TSPAN7	140.205	0.127041	1
ENSG00000055070	SZRD1	6608.36	0.127084	1
ENSG00000006042	TMEM98	3134.78	0.127092	1
ENSG00000157570	TSPAN18	2810.61	0.127103	1
ENSG00000100147	CCDC134	168.424	0.127107	1
ENSG00000268895	A1BG-AS1	528.25	0.127138	1
ENSG00000244627	TPTEP2	357.474	0.127152	1
ENSG00000287730	AC097526.1	12.0754	0.127153	1
ENSG00000203485	INF2	1061.57	0.127179	1
ENSG00000136848	DAB2IP	3783.43	0.127218	1
ENSG00000066379	ZNRD1	368.816	0.12722	1
ENSG00000126215	XRCC3	1249.46	0.12725	1
ENSG00000077044	DGKD	3694.75	0.127349	1
ENSG00000136938	ANP32B	3425.61	0.127396	1
ENSG00000178927	CYBC1	2585.94	0.127398	1
ENSG00000124225	PMEPA1	1577.78	0.127428	1
ENSG00000072201	LNX1	7.22311	0.127525	1
ENSG00000119421	NDUFA8	774.213	0.127535	1
ENSG00000271981	AL158211.2	5.63589	0.127611	1
ENSG00000225419	RPL21P3	6.26227	0.127621	1
ENSG00000052126	PLEKHA5	1428.4	0.127626	1
ENSG00000167447	SMG8	1903.19	0.127743	1
ENSG00000186300	ZNF555	1059.46	0.127793	1
ENSG00000279529	AC008764.8	208.588	0.127797	1
ENSG00000143179	UCK2	4767.74	0.127877	1
ENSG00000099956	SMARCB1	4288.85	0.127956	1
ENSG00000108861	DUSP3	3646.85	0.127959	1
ENSG00000171160	MORN4	1080.65	0.127979	1
ENSG00000286375	AL512590.3	2.85702	0.128019	1
ENSG00000267169	AC022098.1	87.9684	0.12805	1
ENSG00000065427	KARS1	6900.96	0.128069	1
ENSG00000101280	ANGPT4	3.96236	0.128092	1
ENSG00000066044	ELAVL1	8920.19	0.128109	1
ENSG00000175348	TMEM9B	976.683	0.128126	1
ENSG00000235090	RPL7L1P3	59.7248	0.128154	1
ENSG00000234912	SNHG20	702.61	0.12818	1
ENSG00000077157	PPP1R12B	4150.23	0.128198	1
ENSG00000165997	ARL5B	6328.72	0.12821	1
ENSG00000198062	POTEH	120.011	0.128266	1
ENSG00000163840	DTX3L	898.083	0.128304	1
ENSG00000116903	EXOC8	1740.08	0.128317	1
ENSG00000184277	TM2D3	1998.41	0.128336	1
ENSG00000205268	PDE7A	3018.93	0.128364	1
ENSG00000106144	CASP2	5018.22	0.128479	1
ENSG00000171853	TRAPPC12	4603.25	0.128486	1
ENSG00000170876	TMEM43	2368.47	0.128498	1
ENSG00000285329	AC025283.2	92.8058	0.128518	1
ENSG00000111450	STX2	2357.73	0.128566	1
ENSG00000213066	FGFR1OP	2117.58	0.128603	1
ENSG00000138095	LRPPRC	18450.7	0.12861	1
ENSG00000245888	NSMCE1-DT	78.3219	0.12863	1
ENSG00000256073	URB1-AS1	140.037	0.128648	1
ENSG00000185619	PCGF3	3827.03	0.128649	1
ENSG00000125944	HNRNPR	10900.9	0.128688	1
ENSG00000256341	AP006333.2	74.9743	0.1287	1
ENSG00000237238	BMS1P10	7.36398	0.128705	1
ENSG00000144566	RAB5A	2654.76	0.128754	1
ENSG00000091039	OSBPL8	6392.63	0.128818	1
ENSG00000138668	HNRNPD	8320.19	0.128909	1
ENSG00000105662	CRTC1	1455.56	0.128929	1
ENSG00000274370	AC130371.2	28.9802	0.129022	1
ENSG00000134243	SORT1	6272.99	0.129042	1
ENSG00000100647	SUSD6	1065.11	0.129057	1
ENSG00000128534	LSM8	3605.11	0.129073	1
ENSG00000145414	NAF1	985.421	0.129087	1
ENSG00000090273	NUDC	2990.44	0.129088	1
ENSG00000148303	RPL7A	23169.2	0.129095	1
ENSG00000225434	LINC01504	22.2099	0.129118	1
ENSG00000163864	NMNAT3	6.17563	0.129135	1
ENSG00000106948	AKNA	539.753	0.129158	1
ENSG00000117533	VAMP4	904.363	0.12917	1
ENSG00000167378	IRGQ	5498.58	0.129185	1
ENSG00000137040	RANBP6	2993.03	0.129251	1
ENSG00000248503	AL356235.1	53.2193	0.129267	1
ENSG00000270659	AC079610.1	16.3222	0.129311	1
ENSG00000184500	PROS1	1395.64	0.129353	1
ENSG00000076513	ANKRD13A	1434.55	0.129354	1
ENSG00000165355	FBXO33	378.235	0.129398	1
ENSG00000112514	CUTA	2679.21	0.129457	1
ENSG00000170231	FABP6	3.01074	0.12946	1
ENSG00000159202	UBE2Z	6548.65	0.129473	1
ENSG00000008196	TFAP2B	21940.9	0.129551	1
ENSG00000264529	AC006270.2	45.6025	0.129578	1
ENSG00000167178	ISLR2	4539.79	0.129635	1
ENSG00000159164	SV2A	4282.77	0.129683	1
ENSG00000228716	DHFR	4558.45	0.129717	1
ENSG00000111707	SUDS3	5099.38	0.12972	1
ENSG00000120254	MTHFD1L	2312.35	0.129731	1
ENSG00000132170	PPARG	75.8402	0.129772	1
ENSG00000165782	PIP4P1	602.556	0.129793	1
ENSG00000144791	LIMD1	3004.58	0.129793	1
ENSG00000113194	FAF2	5079.24	0.129802	1
ENSG00000139826	ABHD13	1342.43	0.129853	1
ENSG00000203645	LINC00501	3.36527	0.129913	1
ENSG00000022840	RNF10	5783.76	0.129934	1
ENSG00000185485	SDHAP1	884.236	0.129943	1
ENSG00000111666	CHPT1	665.719	0.129992	1
ENSG00000276564	AC130650.2	174.568	0.129997	1
ENSG00000156958	GALK2	996.748	0.129999	1
ENSG00000140451	PIF1	446.71	0.130005	1
ENSG00000167705	RILP	16.0584	0.130066	1
ENSG00000259345	AC013652.1	6.87588	0.130094	1
ENSG00000105983	LMBR1	12092.7	0.130163	1
ENSG00000230333	AC004160.1	44.0012	0.130209	1
ENSG00000104522	TSTA3	877.355	0.130348	1
ENSG00000287368	AL589645.1	3.65535	0.130367	1
ENSG00000204253	HNRNPCP2	120.786	0.130417	1
ENSG00000286535	AC139019.1	30.5971	0.13042	1
ENSG00000163501	IHH	13.1621	0.130463	1
ENSG00000109084	TMEM97	1950.17	0.130464	1
ENSG00000188725	SMIM15	2783.7	0.130482	1
ENSG00000258317	AC034102.6	38.9031	0.130498	1
ENSG00000164535	DAGLB	975.15	0.130499	1
ENSG00000170619	COMMD5	728.13	0.130511	1
ENSG00000085644	ZNF213	783.848	0.130521	1
ENSG00000272316	AL021368.2	36.8095	0.130522	1
ENSG00000005893	LAMP2	2406.85	0.130533	1
ENSG00000185989	RASA3	905.742	0.130574	1
ENSG00000142459	EVI5L	613.339	0.130631	1
ENSG00000107951	MTPAP	2638.44	0.130715	1
ENSG00000214870	AC004540.1	360.928	0.130757	1
ENSG00000122386	ZNF205	236.225	0.130766	1
ENSG00000275374	AC113385.3	21.5535	0.130842	1
ENSG00000153885	KCTD15	3518.52	0.130846	1
ENSG00000159713	TPPP3	329.057	0.130891	1
ENSG00000249635	AC109361.1	22.3175	0.130898	1
ENSG00000269958	AL049840.6	426.426	0.130904	1
ENSG00000125124	BBS2	1368.72	0.130955	1
ENSG00000228939	AKT3-IT1	170.084	0.130973	1
ENSG00000165288	BRWD3	5278.02	0.131063	1
ENSG00000120594	PLXDC2	110.576	0.13109	1
ENSG00000177192	PUS1	817.264	0.131196	1
ENSG00000215845	TSTD1	258.068	0.13128	1
ENSG00000221044	AC023855.1	23.2437	0.131292	1
ENSG00000152558	TMEM123	5103.98	0.131305	1
ENSG00000225200	AC246787.1	27.6974	0.131362	1
ENSG00000138031	ADCY3	1355.23	0.131367	1
ENSG00000274225	AP001065.3	13.4189	0.131369	1
ENSG00000115677	HDLBP	18219.1	0.131374	1
ENSG00000112406	HECA	451.222	0.131382	1
ENSG00000176531	PHLDB3	297.438	0.131391	1
ENSG00000250309	AC008453.1	6.85532	0.1314	1
ENSG00000277581	AL023803.3	22.1923	0.131429	1
ENSG00000173214	MFSD4B	4865.32	0.131635	1
ENSG00000154839	SKA1	1102.72	0.131678	1
ENSG00000144712	CAND2	763.835	0.131691	1
ENSG00000221296	MIR548T	11.8811	0.131697	1
ENSG00000147799	ARHGAP39	882.742	0.131703	1
ENSG00000132510	KDM6B	5393.13	0.131776	1
ENSG00000280332	AC020917.4	113.087	0.131823	1
ENSG00000275405	AC213203.2	106.348	0.131843	1
ENSG00000227359	AC017074.1	17.531	0.13192	1
ENSG00000164347	GFM2	2714.98	0.131927	1
ENSG00000119632	IFI27L2	123.532	0.131928	1
ENSG00000163110	PDLIM5	6200.58	0.131943	1
ENSG00000130985	UBA1	12923.1	0.131972	1
ENSG00000199065	MIR101-2	4.06349	0.132006	1
ENSG00000286136	AC107071.1	39.2086	0.132009	1
ENSG00000116641	DOCK7	15228	0.132029	1
ENSG00000260857	AC018558.1	9.57558	0.132036	1
ENSG00000185896	LAMP1	4171.48	0.132086	1
ENSG00000270395	MREGP1	3.08182	0.132093	1
ENSG00000197170	PSMD12	6171.46	0.132119	1
ENSG00000246089	AC016065.1	229.528	0.132186	1
ENSG00000240135	PSMD12P	6.60217	0.132229	1
ENSG00000140995	DEF8	1146.34	0.132242	1
ENSG00000007255	TRAPPC6A	107.375	0.132272	1
ENSG00000199961	SNORD1B	7.41862	0.132331	1
ENSG00000106086	PLEKHA8	6578.79	0.132376	1
ENSG00000268471	MIR4453HG	298.288	0.13238	1
ENSG00000187553	CYP26C1	24.3566	0.132402	1
ENSG00000187416	LHFPL3	37.8151	0.132413	1
ENSG00000143801	PSEN2	1230.93	0.132466	1
ENSG00000214719	AC005562.1	64.3593	0.132485	1
ENSG00000286169	AHRR	92.0258	0.132515	1
ENSG00000137575	SDCBP	6607.22	0.132552	1
ENSG00000063660	GPC1	1030.43	0.132563	1
ENSG00000110925	CSRNP2	3702.35	0.132592	1
ENSG00000283991	AC017000.1	2.67757	0.132625	1
ENSG00000084652	TXLNA	6620.25	0.132731	1
ENSG00000086232	EIF2AK1	8840.89	0.132734	1
ENSG00000231527	FAM27C	206.04	0.132735	1
ENSG00000133606	MKRN1	4292.91	0.132772	1
ENSG00000196151	WDSUB1	569.968	0.132777	1
ENSG00000116005	PCYOX1	3702.78	0.132828	1
ENSG00000254648	AP000911.1	57.6469	0.132846	1
ENSG00000249725	AC079942.1	10.6333	0.132932	1
ENSG00000272293	AC083964.1	36.6146	0.133006	1
ENSG00000265733	SNORA74C-1	40.4858	0.13301	1
ENSG00000227218	AL157935.2	4.39971	0.133016	1
ENSG00000252739	RNU7-151P	11.8419	0.133044	1
ENSG00000162607	USP1	4225.57	0.133061	1
ENSG00000105372	RPS19	27963.6	0.133081	1
ENSG00000131941	RHPN2	688.799	0.133084	1
ENSG00000132958	TPTE2	8.49769	0.133157	1
ENSG00000227372	TP73-AS1	3522.92	0.133176	1
ENSG00000149554	CHEK1	3232.41	0.133203	1
ENSG00000109738	GLRB	517.253	0.133216	1
ENSG00000181894	ZNF329	1126.74	0.133223	1
ENSG00000166575	TMEM135	1738.18	0.133266	1
ENSG00000280227	AC079416.4	26.0725	0.133268	1
ENSG00000167720	SRR	668.525	0.133296	1
ENSG00000224971	SUMO2P3	4.39117	0.1333	1
ENSG00000153563	CD8A	170.765	0.133306	1
ENSG00000268598	VN1R80P	32.031	0.13334	1
ENSG00000201564	RN7SKP50	9.26359	0.13336	1
ENSG00000151611	MMAA	223.871	0.133406	1
ENSG00000165637	VDAC2	5630.27	0.133444	1
ENSG00000274818	AC004825.2	10.0174	0.133531	1
ENSG00000148019	CEP78	4075.96	0.133548	1
ENSG00000259952	AC009133.2	232.247	0.133582	1
ENSG00000196214	ZNF766	1511.49	0.133589	1
ENSG00000258768	AL356019.2	114.691	0.13359	1
ENSG00000157045	NTAN1	1504.13	0.133603	1
ENSG00000109265	CRACD	6844.31	0.133611	1
ENSG00000127334	DYRK2	7014.43	0.133674	1
ENSG00000114021	NIT2	1373.47	0.133761	1
ENSG00000261318	AC055855.3	22.2729	0.133798	1
ENSG00000153558	FBXL2	886.302	0.133803	1
ENSG00000159200	RCAN1	543.304	0.133876	1
ENSG00000163702	IL17RC	170.815	0.133881	1
ENSG00000186153	WWOX	513.027	0.133889	1
ENSG00000173272	MZT2A	644.141	0.133895	1
ENSG00000180900	SCRIB	4309.03	0.13396	1
ENSG00000146842	TMEM209	2320.19	0.134015	1
ENSG00000250523	AC093909.3	5.37408	0.134078	1
ENSG00000133639	BTG1	3561.25	0.134103	1
ENSG00000081842	PCDHA6	65.6133	0.13421	1
ENSG00000213703	AL138847.1	59.2223	0.134239	1
ENSG00000232472	EEF1B2P3	312.392	0.134248	1
ENSG00000196912	ANKRD36B	940.61	0.134303	1
ENSG00000206725	RNU6-1027P	3.91775	0.134323	1
ENSG00000174177	CTU2	401.798	0.134365	1
ENSG00000170871	KIAA0232	3973.32	0.134396	1
ENSG00000159792	PSKH1	2216.63	0.134407	1
ENSG00000178081	ULK4P3	26.971	0.134465	1
ENSG00000145901	TNIP1	2314.92	0.134522	1
ENSG00000207637	MIR595	24.9168	0.13453	1
ENSG00000196204	RNF216P1	1957	0.134549	1
ENSG00000169490	TM2D2	869.498	0.134584	1
ENSG00000006744	ELAC2	2542.19	0.134605	1
ENSG00000047932	GOPC	1841.27	0.134639	1
ENSG00000242330	RN7SL683P	72.9502	0.13464	1
ENSG00000287808	AL355999.1	39.1961	0.134645	1
ENSG00000099622	CIRBP	2834.4	0.134657	1
ENSG00000212443	SNORA53	13.3071	0.134672	1
ENSG00000108950	FAM20A	5.80467	0.134694	1
ENSG00000270878	AL136038.6	103.767	0.134838	1
ENSG00000172780	RAB43	18.0802	0.134855	1
ENSG00000286689	AC090946.1	19.6186	0.134907	1
ENSG00000162576	MXRA8	1160.78	0.134958	1
ENSG00000196263	ZNF471	587.432	0.134966	1
ENSG00000175220	ARHGAP1	2633.34	0.135033	1
ENSG00000244731	C4A	66.5623	0.135065	1
ENSG00000152778	IFIT5	1018.33	0.135074	1
ENSG00000105556	MIER2	1073.01	0.135137	1
ENSG00000258634	AL160006.1	1428.85	0.135146	1
ENSG00000198865	CCDC152	423.95	0.135149	1
ENSG00000160691	SHC1	8952.86	0.135163	1
ENSG00000204934	ATP6V0E2-AS1	678.668	0.135175	1
ENSG00000168702	LRP1B	267.914	0.135219	1
ENSG00000225569	CCT4P2	23.4797	0.135227	1
ENSG00000050130	JKAMP	1787.19	0.135287	1
ENSG00000186376	ZNF75D	796.303	0.135408	1
ENSG00000167985	SDHAF2	597.977	0.135419	1
ENSG00000107984	DKK1	21316.3	0.135516	1
ENSG00000269961	AC010359.2	21.3677	0.135537	1
ENSG00000157020	SEC13	2772.28	0.135664	1
ENSG00000172824	CES4A	85.8591	0.135676	1
ENSG00000161940	BCL6B	31.2545	0.135683	1
ENSG00000286741	AC008766.1	8.96502	0.135685	1
ENSG00000236051	MYCBP2-AS1	15.883	0.135694	1
ENSG00000163069	SGCB	4782.27	0.13572	1
ENSG00000241399	CD302	255.333	0.13573	1
ENSG00000110074	FOXRED1	1221.27	0.135731	1
ENSG00000259453	AC087286.4	64.6238	0.135755	1
ENSG00000128482	RNF112	233.446	0.135795	1
ENSG00000032444	PNPLA6	2845.14	0.135816	1
ENSG00000150867	PIP4K2A	1389.39	0.135854	1
ENSG00000108639	SYNGR2	1524.67	0.135882	1
ENSG00000242493	RN7SL37P	28.8037	0.135939	1
ENSG00000169696	ASPSCR1	916.472	0.13597	1
ENSG00000116830	TTF2	2574.29	0.136032	1
ENSG00000164654	MIOS	4091.83	0.136032	1
ENSG00000106462	EZH2	3913.75	0.136047	1
ENSG00000285856	AL353704.1	15.6886	0.136113	1
ENSG00000173638	SLC19A1	1537.96	0.136155	1
ENSG00000132182	NUP210	7694.88	0.136174	1
ENSG00000032389	EIPR1	2493.24	0.136179	1
ENSG00000233542	AL391845.2	6.1099	0.136188	1
ENSG00000147234	FRMPD3	18.96	0.13619	1
ENSG00000102081	FMR1	2445.14	0.13634	1
ENSG00000186666	BCDIN3D	608.897	0.136367	1
ENSG00000136261	BZW2	4175.96	0.136374	1
ENSG00000133789	SWAP70	1601.55	0.136477	1
ENSG00000050393	MCUR1	3702.17	0.136507	1
ENSG00000127903	ZNF835	192.652	0.136526	1
ENSG00000258986	TMEM179	508.084	0.13653	1
ENSG00000267746	AC104985.1	20.7496	0.136531	1
ENSG00000087253	LPCAT2	4182.19	0.136547	1
ENSG00000257842	LINC02588	120.838	0.136577	1
ENSG00000082515	MRPL22	678.079	0.136586	1
ENSG00000115286	NDUFS7	785.836	0.136593	1
ENSG00000286193	AC025449.2	21.0797	0.136615	1
ENSG00000232693	AC012370.1	115.535	0.136673	1
ENSG00000155508	CNOT8	3599.77	0.136675	1
ENSG00000149196	HIKESHI	2081.25	0.136728	1
ENSG00000233381	AK4P3	80.594	0.136729	1
ENSG00000029534	ANK1	790.018	0.136733	1
ENSG00000156928	MALSU1	993.217	0.136741	1
ENSG00000143367	TUFT1	669.758	0.13677	1
ENSG00000275106	AC025594.2	78.844	0.136838	1
ENSG00000280092	AC002044.3	128.941	0.13684	1
ENSG00000128951	DUT	2780.57	0.136847	1
ENSG00000184402	SS18L1	2016.98	0.136853	1
ENSG00000182307	C8orf33	2196.99	0.136931	1
ENSG00000174276	ZNHIT2	383.532	0.136987	1
ENSG00000212664	AC064799.1	8.86909	0.137061	1
ENSG00000246363	LINC02458	27.4085	0.137065	1
ENSG00000156374	PCGF6	701.442	0.137082	1
ENSG00000198171	DDRGK1	756.165	0.137107	1
ENSG00000223086	RNA5SP155	14.6855	0.137129	1
ENSG00000125991	ERGIC3	4885.77	0.137135	1
ENSG00000122406	RPL5	12767.8	0.137149	1
ENSG00000151500	THYN1	970.033	0.137155	1
ENSG00000175575	PAAF1	1758.85	0.137229	1
ENSG00000139624	CERS5	2491.07	0.137301	1
ENSG00000105953	OGDH	4314.2	0.137399	1
ENSG00000185305	ARL15	423.266	0.137407	1
ENSG00000227811	INKA2-AS1	332.15	0.137485	1
ENSG00000108309	RUNDC3A	1277.67	0.137512	1
ENSG00000127191	TRAF2	1087.61	0.137516	1
ENSG00000077684	JADE1	3498.48	0.137569	1
ENSG00000209482	SNORD83A	8.77388	0.137577	1
ENSG00000227057	WDR46	2497.19	0.137659	1
ENSG00000288393	AP003086.3	3.76021	0.137736	1
ENSG00000204498	NFKBIL1	399.52	0.137749	1
ENSG00000120029	ARMH3	2069.22	0.137782	1
ENSG00000229956	ZRANB2-AS2	186.814	0.13782	1
ENSG00000278905	AC106818.1	44.6303	0.137835	1
ENSG00000166682	TMPRSS5	79.13	0.137854	1
ENSG00000168092	PAFAH1B2	11260.3	0.137866	1
ENSG00000227379	PPIAP2	38.5143	0.13794	1
ENSG00000132646	PCNA	7527.02	0.13796	1
ENSG00000177370	TIMM22	1043.27	0.137977	1
ENSG00000065308	TRAM2	1909.59	0.138015	1
ENSG00000075914	EXOSC7	741.605	0.138053	1
ENSG00000197713	RPE	3468.23	0.138074	1
ENSG00000127124	HIVEP3	643.861	0.138074	1
ENSG00000254966	AC103974.1	20.6377	0.138085	1
ENSG00000169813	HNRNPF	8685.44	0.138087	1
ENSG00000171604	CXXC5	4480.93	0.138164	1
ENSG00000094916	CBX5	50816	0.138187	1
ENSG00000130826	DKC1	2403.43	0.138217	1
ENSG00000100297	MCM5	3750.25	0.138219	1
ENSG00000285865	AC010285.3	7.04675	0.13823	1
ENSG00000122378	PRXL2A	3709.99	0.138251	1
ENSG00000119812	FAM98A	1131.57	0.138254	1
ENSG00000138709	LARP1B	1185.3	0.138267	1
ENSG00000122912	SLC25A16	1322.5	0.138374	1
ENSG00000143493	INTS7	4451.75	0.138559	1
ENSG00000199886	RNU6-249P	14.727	0.138615	1
ENSG00000159873	CCDC117	2294.05	0.138632	1
ENSG00000149485	FADS1	7750.02	0.138683	1
ENSG00000205572	SERF1B	180.678	0.138686	1
ENSG00000204713	TRIM27	5694.97	0.138712	1
ENSG00000163430	FSTL1	4633.67	0.138766	1
ENSG00000236360	AL445183.3	19.3743	0.138796	1
ENSG00000214226	C17orf67	185.618	0.138796	1
ENSG00000177225	GATD1	1334.64	0.138854	1
ENSG00000284128	AP000356.3	34.8421	0.138861	1
ENSG00000278987	AL031009.1	173.628	0.138872	1
ENSG00000114573	ATP6V1A	5107.07	0.13888	1
ENSG00000228933	AC107419.1	409.561	0.138892	1
ENSG00000228929	RPS13P2	130.07	0.138931	1
ENSG00000232818	RPS2P32	422.732	0.138949	1
ENSG00000182481	KPNA2	16315	0.13897	1
ENSG00000076662	ICAM3	136.086	0.139011	1
ENSG00000140905	GCSH	165.572	0.139037	1
ENSG00000072840	EVC	1807.39	0.139109	1
ENSG00000089280	FUS	9913.05	0.139123	1
ENSG00000146729	NIPSNAP2	3608.87	0.139178	1
ENSG00000100330	MTMR3	3575.02	0.139183	1
ENSG00000264324	AC006030.1	25.4221	0.139212	1
ENSG00000065328	MCM10	4062.84	0.139293	1
ENSG00000242299	AC073861.1	286.31	0.139305	1
ENSG00000149743	TRPT1	533.253	0.139326	1
ENSG00000183020	AP2A2	4253.19	0.139329	1
ENSG00000188848	BEND4	4584.72	0.139348	1
ENSG00000101082	SLA2	18.015	0.13935	1
ENSG00000243678	NME2	128.518	0.139358	1
ENSG00000129691	ASH2L	1446.44	0.139494	1
ENSG00000116652	DLEU2L	99.5859	0.139527	1
ENSG00000140983	RHOT2	2560.2	0.139566	1
ENSG00000276698	AL136295.6	83.9105	0.139592	1
ENSG00000005206	SPPL2B	778.271	0.139608	1
ENSG00000126583	PRKCG	112.138	0.139632	1
ENSG00000135119	RNFT2	2791.53	0.139644	1
ENSG00000143183	TMCO1	5835.94	0.139777	1
ENSG00000275496	CU633906.2	28.8132	0.139805	1
ENSG00000132970	WASF3	3004.22	0.13981	1
ENSG00000076641	PAG1	764.376	0.139847	1
ENSG00000167778	SPRYD3	504.426	0.139883	1
ENSG00000206181	ELOA2	3.18248	0.139888	1
ENSG00000186222	BLOC1S4	394.509	0.139901	1
ENSG00000100564	PIGH	741.08	0.139943	1
ENSG00000134900	TPP2	5853.29	0.139968	1
ENSG00000102547	CAB39L	276.354	0.140035	1
ENSG00000176401	EID2B	212.137	0.140115	1
ENSG00000101557	USP14	5726.73	0.140156	1
ENSG00000115758	ODC1	6218.42	0.14026	1
ENSG00000286418	AC018716.2	2.47635	0.140288	1
ENSG00000139726	DENR	3577.58	0.140324	1
ENSG00000267680	ZNF224	1499.14	0.14033	1
ENSG00000163683	SMIM14	1051.6	0.140355	1
ENSG00000111671	SPSB2	134.292	0.14038	1
ENSG00000284686	AC119674.2	31.4593	0.140405	1
ENSG00000047849	MAP4	10288.8	0.140437	1
ENSG00000189339	SLC35E2B	6705.47	0.140464	1
ENSG00000145337	PYURF	605.083	0.140469	1
ENSG00000172426	RSPH9	71.3642	0.140563	1
ENSG00000268707	AL158151.4	10.8052	0.140571	1
ENSG00000130717	UCK1	1153.53	0.140604	1
ENSG00000279369	AC046185.3	992.327	0.14064	1
ENSG00000285899	AL023574.1	17.1183	0.140709	1
ENSG00000186951	PPARA	3013.29	0.14071	1
ENSG00000251718	RNU2-13P	16.5299	0.140841	1
ENSG00000170006	TMEM154	125.296	0.140845	1
ENSG00000119705	SLIRP	980.949	0.140876	1
ENSG00000116688	MFN2	4908.98	0.140889	1
ENSG00000260395	AC092119.1	2.69273	0.140898	1
ENSG00000071462	BUD23	2113.97	0.1409	1
ENSG00000002822	MAD1L1	358.126	0.140901	1
ENSG00000102078	SLC25A14	552.789	0.140932	1
ENSG00000134884	ARGLU1	4505.59	0.140952	1
ENSG00000176383	B3GNT4	167.448	0.140963	1
ENSG00000223855	AC147651.1	3.41221	0.140981	1
ENSG00000138621	PPCDC	562.427	0.141079	1
ENSG00000260345	AC009052.1	2.68343	0.141093	1
ENSG00000114745	GORASP1	1119.72	0.141188	1
ENSG00000168913	ENHO	187.619	0.14121	1
ENSG00000236297	AC048351.2	7.0243	0.141215	1
ENSG00000270885	RASL10B	1486.4	0.141217	1
ENSG00000186193	SAPCD2	1917.41	0.14122	1
ENSG00000147804	SLC39A4	412.981	0.141335	1
ENSG00000136146	MED4	1272.77	0.141362	1
ENSG00000158545	ZC3H18	2557.35	0.141468	1
ENSG00000115839	RAB3GAP1	2873.84	0.141483	1
ENSG00000173581	CCDC106	450.198	0.141493	1
ENSG00000101972	STAG2	7892.96	0.141536	1
ENSG00000079482	OPHN1	688.191	0.141561	1
ENSG00000077514	POLD3	1355.63	0.141567	1
ENSG00000176890	TYMS	8050.85	0.141577	1
ENSG00000070950	RAD18	2745.35	0.141617	1
ENSG00000117362	APH1A	6800.75	0.141625	1
ENSG00000013375	PGM3	3780.82	0.141629	1
ENSG00000257591	ZNF625	24.5096	0.141641	1
ENSG00000174672	BRSK2	680.277	0.14165	1
ENSG00000135736	CCDC102A	281.392	0.141656	1
ENSG00000002919	SNX11	1953.81	0.141658	1
ENSG00000265727	RN7SL648P	474.004	0.141693	1
ENSG00000231840	AC073342.1	49.2771	0.14173	1
ENSG00000165359	INTS6L	706.198	0.141761	1
ENSG00000174013	FBXO45	3016.22	0.141825	1
ENSG00000143321	HDGF	11582.9	0.141838	1
ENSG00000103187	COTL1	258.526	0.141909	1
ENSG00000122376	SHLD2	2547.59	0.141978	1
ENSG00000239415	AP001469.3	58.4768	0.142005	1
ENSG00000108306	FBXL20	2201.89	0.142095	1
ENSG00000237301	AL121992.1	19.2402	0.142159	1
ENSG00000180233	ZNRF2	631.907	0.142166	1
ENSG00000229124	VIM-AS1	540.925	0.142262	1
ENSG00000157985	AGAP1	10406.8	0.142286	1
ENSG00000168439	STIP1	7301.42	0.142309	1
ENSG00000139531	SUOX	707.362	0.142406	1
ENSG00000114019	AMOTL2	1165.07	0.142435	1
ENSG00000184160	ADRA2C	436.866	0.142456	1
ENSG00000067208	EVI5	1977.6	0.142558	1
ENSG00000278949	AC127070.4	174.14	0.14257	1
ENSG00000122547	EEPD1	449.561	0.142596	1
ENSG00000139767	SRRM4	1840.3	0.142692	1
ENSG00000165434	PGM2L1	1034.28	0.142724	1
ENSG00000172943	PHF8	2901.8	0.142765	1
ENSG00000186577	SMIM29	249.764	0.142817	1
ENSG00000154124	OTULIN	4201.36	0.142842	1
ENSG00000244314	RN7SL36P	50.8598	0.142852	1
ENSG00000106628	POLD2	3051.79	0.142966	1
ENSG00000278133	AC135050.6	555.868	0.143047	1
ENSG00000159625	DRC7	30.7872	0.143078	1
ENSG00000115350	POLE4	311.264	0.143115	1
ENSG00000153561	RMND5A	5506.17	0.143125	1
ENSG00000107882	SUFU	1483.79	0.143129	1
ENSG00000188452	CERKL	102.413	0.14315	1
ENSG00000101216	GMEB2	1087.16	0.14319	1
ENSG00000225479	PLCB1-IT1	39.5998	0.143208	1
ENSG00000219085	NPM1P37	29.3443	0.143235	1
ENSG00000060642	PIGV	572.184	0.143257	1
ENSG00000079332	SAR1A	7209.84	0.143309	1
ENSG00000137274	BPHL	1317.54	0.143323	1
ENSG00000163635	ATXN7	268.937	0.143328	1
ENSG00000152102	FAM168B	11934.9	0.143337	1
ENSG00000213551	DNAJC9	2854.6	0.14339	1
ENSG00000106105	GARS1	6484.12	0.143393	1
ENSG00000234618	RPSAP9	29.4599	0.143393	1
ENSG00000160305	DIP2A	2568.04	0.143406	1
ENSG00000172613	RAD9A	318.835	0.143434	1
ENSG00000229692	SOS1-IT1	470.052	0.143444	1
ENSG00000265972	TXNIP	7187.67	0.143447	1
ENSG00000260570	AC133550.2	30.6353	0.143485	1
ENSG00000136485	DCAF7	35065.1	0.14349	1
ENSG00000231177	LINC00852	127.397	0.1435	1
ENSG00000119559	C19orf25	918.286	0.143537	1
ENSG00000055950	MRPL43	1327	0.143554	1
ENSG00000163155	LYSMD1	1115.5	0.14358	1
ENSG00000264754	AC110921.2	9.99271	0.14359	1
ENSG00000101868	POLA1	3496.52	0.143597	1
ENSG00000197822	OCLN	430.231	0.143628	1
ENSG00000280365	AC021766.1	31.5751	0.143648	1
ENSG00000118939	UCHL3	66.3838	0.143668	1
ENSG00000286205	AC139887.5	16.6322	0.143681	1
ENSG00000007168	PAFAH1B1	10924.3	0.143699	1
ENSG00000129158	SERGEF	326.206	0.143743	1
ENSG00000101384	JAG1	465.964	0.143753	1
ENSG00000285799	AL645929.3	12.2083	0.143814	1
ENSG00000137462	TLR2	21.5776	0.143846	1
ENSG00000142186	SCYL1	1579.17	0.143856	1
ENSG00000147256	ARHGAP36	6195.31	0.143866	1
ENSG00000255737	AGAP2-AS1	438.925	0.143873	1
ENSG00000182329	KIAA2012	2.32595	0.143877	1
ENSG00000169919	GUSB	1480.22	0.143908	1
ENSG00000267984	AC008750.4	17.8599	0.143915	1
ENSG00000189129	PLAC9	19.615	0.143934	1
ENSG00000090971	NAT14	382.097	0.143946	1
ENSG00000122952	ZWINT	1355.86	0.143968	1
ENSG00000182512	GLRX5	1111.61	0.144066	1
ENSG00000197753	LHFPL5	95.632	0.144235	1
ENSG00000178028	DMAP1	718.099	0.14431	1
ENSG00000176095	IP6K1	4521.78	0.144316	1
ENSG00000105261	OVOL3	4.68613	0.144391	1
ENSG00000171466	ZNF562	6421.65	0.144428	1
ENSG00000164253	WDR41	2647.88	0.144443	1
ENSG00000275467	AC083806.3	58.8397	0.144445	1
ENSG00000135824	RGS8	51.4346	0.144454	1
ENSG00000141582	CBX4	723.934	0.144464	1
ENSG00000010438	PRSS3	1186.95	0.14447	1
ENSG00000221520	MIR1285-1	35.2238	0.144511	1
ENSG00000241973	PI4KA	7886.14	0.144523	1
ENSG00000218996	ARL4AP5	59.3289	0.144634	1
ENSG00000158163	DZIP1L	1172.91	0.144643	1
ENSG00000277856	AC233755.2	30.1091	0.144644	1
ENSG00000143889	HNRNPLL	3624.22	0.144651	1
ENSG00000167393	PPP2R3B	1053.64	0.144669	1
ENSG00000105835	NAMPT	2357.47	0.144673	1
ENSG00000134324	LPIN1	5310.36	0.144681	1
ENSG00000263786	AC022211.2	525.627	0.144728	1
ENSG00000234127	TRIM26	1212.36	0.144792	1
ENSG00000039068	CDH1	5.06007	0.144826	1
ENSG00000254634	SMG1P6	354.036	0.144844	1
ENSG00000135083	CCNJL	1605.94	0.144919	1
ENSG00000232422	KNOP1P4	5.83348	0.14492	1
ENSG00000119139	TJP2	99.4886	0.144971	1
ENSG00000230303	AL353743.2	55.5552	0.144992	1
ENSG00000196535	MYO18A	1902.89	0.145013	1
ENSG00000122420	PTGFR	84.7577	0.145035	1
ENSG00000204599	TRIM39	430.851	0.145079	1
ENSG00000239748	RN7SL795P	100.808	0.145161	1
ENSG00000235963	MCCD1P1	12.456	0.145261	1
ENSG00000232413	AL589923.1	2.19844	0.145273	1
ENSG00000204560	DHX16	1842.35	0.145312	1
ENSG00000150667	FSIP1	178.707	0.14532	1
ENSG00000284976	BX255925.3	439.668	0.145452	1
ENSG00000273069	AC211433.2	10.6033	0.145526	1
ENSG00000165806	CASP7	930.71	0.145552	1
ENSG00000276832	AL354718.3	18.0181	0.145563	1
ENSG00000065911	MTHFD2	3694.29	0.145579	1
ENSG00000143303	RRNAD1	1259.42	0.145593	1
ENSG00000214552	COPS8P2	18.209	0.145687	1
ENSG00000162929	KIAA1841	1893.49	0.145698	1
ENSG00000137936	BCAR3	490.628	0.145711	1
ENSG00000237950	AL357079.1	98.3701	0.145745	1
ENSG00000180370	PAK2	8520.64	0.145756	1
ENSG00000136807	CDK9	1913.88	0.145766	1
ENSG00000264475	AP005062.1	2.01784	0.145784	1
ENSG00000277151	AL138820.1	252.784	0.145797	1
ENSG00000165055	METTL2B	3279.46	0.14583	1
ENSG00000131748	STARD3	1198.18	0.145862	1
ENSG00000207234	RNU6-125P	17.8253	0.145866	1
ENSG00000229419	RALGAPA1P1	884.217	0.145978	1
ENSG00000102158	MAGT1	3037.95	0.145981	1
ENSG00000180855	ZNF443	456.405	0.145986	1
ENSG00000131473	ACLY	19609.3	0.146112	1
ENSG00000168140	VASN	484.097	0.146132	1
ENSG00000103342	GSPT1	8904.36	0.146142	1
ENSG00000229023	AC067945.1	18.0757	0.146143	1
ENSG00000069966	GNB5	1144.3	0.14615	1
ENSG00000065615	CYB5R4	2333.75	0.146175	1
ENSG00000171291	ZNF439	1134.55	0.146382	1
ENSG00000253333	AC146944.2	43.2042	0.146505	1
ENSG00000236358	AL355472.2	30.5788	0.14654	1
ENSG00000189212	DPY19L2P1	254.188	0.146572	1
ENSG00000258984	UBE2F-SCLY	37.8782	0.146579	1
ENSG00000232082	RPS6KA2-IT1	291.668	0.146615	1
ENSG00000259744	AC009269.4	15.6254	0.146653	1
ENSG00000181029	TRAPPC5	112.322	0.14668	1
ENSG00000144597	EAF1	5404.88	0.146692	1
ENSG00000282816	AC000035.1	36.2178	0.146695	1
ENSG00000155034	FBXL18	4834.4	0.1467	1
ENSG00000267532	MIR497HG	59.4094	0.146711	1
ENSG00000281189	GHET1	20.1011	0.146748	1
ENSG00000063438	AHRR	20.3833	0.146787	1
ENSG00000255621	AC023790.2	14.0657	0.146832	1
ENSG00000090487	SPG21	3346.3	0.146842	1
ENSG00000220205	VAMP2	553.268	0.146865	1
ENSG00000113645	WWC1	1226.3	0.146929	1
ENSG00000184207	PGP	793.035	0.14695	1
ENSG00000141933	TPGS1	343.061	0.146967	1
ENSG00000103653	CSK	3256.19	0.146986	1
ENSG00000109929	SC5D	2019.72	0.147013	1
ENSG00000253558	AC024568.1	60.8061	0.147068	1
ENSG00000163507	CIP2A	3524.79	0.147098	1
ENSG00000224578	HNRNPA1P48	124.204	0.14712	1
ENSG00000254551	AP000873.3	4.87444	0.147195	1
ENSG00000167625	ZNF526	802.929	0.147222	1
ENSG00000172421	EFCAB3	4.09887	0.147259	1
ENSG00000270540	AC093915.1	2.7236	0.147437	1
ENSG00000279236	AC064801.2	50.4007	0.147446	1
ENSG00000184470	TXNRD2	739.393	0.147683	1
ENSG00000248265	AC023794.2	34.6	0.147688	1
ENSG00000115282	TTC31	1114.22	0.147705	1
ENSG00000284657	AL031432.5	56.6988	0.147712	1
ENSG00000112473	SLC39A7	2074.13	0.147782	1
ENSG00000091140	DLD	5298.21	0.147799	1
ENSG00000172167	MTBP	1080.85	0.147806	1
ENSG00000042429	MED17	1266.64	0.14781	1
ENSG00000119431	HDHD3	319.935	0.147817	1
ENSG00000107815	TWNK	1836.77	0.147823	1
ENSG00000236308	AL138921.2	28.4372	0.14783	1
ENSG00000140374	ETFA	2357.37	0.147858	1
ENSG00000207951	MIR561	91.3375	0.14789	1
ENSG00000280406	AC104985.3	38.9136	0.147894	1
ENSG00000159322	ADPGK	2124.82	0.147914	1
ENSG00000111716	LDHB	292.27	0.147928	1
ENSG00000111196	MAGOHB	1072.66	0.147944	1
ENSG00000141425	RPRD1A	7609.19	0.148035	1
ENSG00000161036	LRWD1	1942.08	0.14812	1
ENSG00000126821	SGPP1	622.787	0.14815	1
ENSG00000074582	BCS1L	755.322	0.148211	1
ENSG00000197965	MPZL1	7655.78	0.148359	1
ENSG00000105467	SYNGR4	2.29825	0.14838	1
ENSG00000248334	WHAMMP2	233.28	0.148392	1
ENSG00000185414	MRPL30	2239.7	0.148414	1
ENSG00000234841	AC017007.3	114.604	0.148444	1
ENSG00000143578	CREB3L4	318.569	0.148468	1
ENSG00000164362	TERT	443.947	0.148546	1
ENSG00000103723	AP3B2	2704.67	0.148652	1
ENSG00000006283	CACNA1G	486.291	0.148684	1
ENSG00000070476	ZXDC	2031.3	0.148688	1
ENSG00000114757	PEX5L	66.9928	0.148724	1
ENSG00000151726	ACSL1	2115.13	0.148739	1
ENSG00000220771	BOLA2P3	22.9195	0.148747	1
ENSG00000162961	DPY30	926.054	0.148797	1
ENSG00000149313	AASDHPPT	3407.46	0.148883	1
ENSG00000063854	HAGH	726.106	0.148887	1
ENSG00000233496	SYNJ2-IT1	3.13503	0.148899	1
ENSG00000266677	AC087164.1	96.3671	0.148939	1
ENSG00000265281	MIR3935	24.7744	0.148958	1
ENSG00000198625	MDM4	14235.7	0.148996	1
ENSG00000271792	AC008667.4	3.02747	0.149164	1
ENSG00000253966	AC008514.2	60.9682	0.149177	1
ENSG00000142303	ADAMTS10	71.4911	0.149187	1
ENSG00000141456	PELP1	2771.04	0.149214	1
ENSG00000126705	AHDC1	1428.17	0.149224	1
ENSG00000053900	ANAPC4	1210.07	0.149318	1
ENSG00000168661	ZNF30	322.612	0.149351	1
ENSG00000147123	NDUFB11	2367.69	0.149363	1
ENSG00000149657	LSM14B	2249.43	0.149381	1
ENSG00000147852	VLDLR	1173.58	0.149437	1
ENSG00000233783	AP001442.1	4.1125	0.149466	1
ENSG00000106400	ZNHIT1	2945.57	0.149534	1
ENSG00000140395	WDR61	1351.56	0.149551	1
ENSG00000214753	HNRNPUL2	1921.09	0.149574	1
ENSG00000235162	C12orf75	854.01	0.149587	1
ENSG00000127946	HIP1	5847.59	0.1496	1
ENSG00000278705	H4C2	7359.39	0.149637	1
ENSG00000163870	TPRA1	619.354	0.149639	1
ENSG00000164849	GPR146	88.0483	0.149667	1
ENSG00000069275	NUCKS1	43261.9	0.149689	1
ENSG00000215256	DHRS4-AS1	687.871	0.149797	1
ENSG00000171302	CANT1	5245.1	0.149825	1
ENSG00000274654	AC022467.1	17.3247	0.149843	1
ENSG00000180611	MB21D2	674.767	0.149862	1
ENSG00000162413	KLHL21	1097.66	0.149899	1
ENSG00000206567	AC022007.1	103.102	0.149906	1
ENSG00000178150	ZNF114	211.75	0.149916	1
ENSG00000105926	MPP6	8525.78	0.149921	1
ENSG00000204444	APOM	33.6565	0.149965	1
ENSG00000257636	G2E3-AS1	40.8961	0.149977	1
ENSG00000108829	LRRC59	6809.45	0.150079	1
ENSG00000108064	TFAM	3333	0.150216	1
ENSG00000139180	NDUFA9	907.701	0.15025	1
ENSG00000134287	ARF3	4837.04	0.150341	1
ENSG00000172493	AFF1	2951.68	0.150377	1
ENSG00000106399	RPA3	2072.08	0.150381	1
ENSG00000237126	AC073254.1	9.03988	0.150435	1
ENSG00000146263	MMS22L	5063.99	0.150574	1
ENSG00000255655	AC007570.1	41.0794	0.150613	1
ENSG00000198429	ZNF69	888.597	0.150705	1
ENSG00000147416	ATP6V1B2	8367.82	0.150715	1
ENSG00000253806	AC108002.1	7.25998	0.150748	1
ENSG00000235016	SEMA3F-AS1	29.9782	0.150797	1
ENSG00000143224	PPOX	632.19	0.150813	1
ENSG00000170348	TMED10	10768.8	0.150832	1
ENSG00000239480	AC073517.1	3.68521	0.150881	1
ENSG00000141524	TMC6	601.073	0.150906	1
ENSG00000134987	WDR36	5191.99	0.150957	1
ENSG00000145020	AMT	25.7649	0.151046	1
ENSG00000270804	AC010326.5	294.785	0.151076	1
ENSG00000085415	SEH1L	3884.51	0.151104	1
ENSG00000224356	AL356966.1	45.4363	0.151227	1
ENSG00000123505	AMD1	5462.92	0.15124	1
ENSG00000175741	RWDD4P2	124.292	0.151244	1
ENSG00000172269	DPAGT1	1515.27	0.15128	1
ENSG00000184206	GOLGA6L4	8.91384	0.151299	1
ENSG00000285205	AL121612.2	27.5919	0.151303	1
ENSG00000140450	ARRDC4	1056.83	0.151333	1
ENSG00000168175	MAPK1IP1L	7806.33	0.151355	1
ENSG00000259660	DNM1P47	119.454	0.151403	1
ENSG00000135829	DHX9	21739.5	0.15142	1
ENSG00000100997	ABHD12	1941.44	0.151509	1
ENSG00000224067	AL354877.1	9.62582	0.151594	1
ENSG00000081019	RSBN1	2588.13	0.151634	1
ENSG00000138231	DBR1	1380.67	0.15172	1
ENSG00000286051	AC244102.3	190.401	0.151758	1
ENSG00000141429	GALNT1	3413.2	0.15176	1
ENSG00000109919	MTCH2	3437.79	0.151847	1
ENSG00000279047	AC244517.5	5.7265	0.151854	1
ENSG00000226396	AL031727.1	86.6701	0.151904	1
ENSG00000288055	AC107373.3	21.649	0.151989	1
ENSG00000275162	AC005391.1	40.1839	0.152024	1
ENSG00000175104	TRAF6	2376.82	0.152032	1
ENSG00000120685	PROSER1	3108.63	0.152123	1
ENSG00000261461	UBE2MP1	62.1248	0.152172	1
ENSG00000010671	BTK	15.4671	0.152201	1
ENSG00000029993	HMGB3	2898.5	0.15224	1
ENSG00000114030	KPNA1	5108.57	0.152274	1
ENSG00000287619	AL021308.1	19.0593	0.152304	1
ENSG00000107185	RGP1	3724.8	0.152391	1
ENSG00000102606	ARHGEF7	8058.38	0.152402	1
ENSG00000215417	MIR17HG	1260.5	0.152408	1
ENSG00000113721	PDGFRB	2695.06	0.152421	1
ENSG00000127445	PIN1	1131.05	0.152442	1
ENSG00000196924	FLNA	42459.9	0.152444	1
ENSG00000006071	ABCC8	221.092	0.152457	1
ENSG00000183250	LINC01547	417.902	0.15257	1
ENSG00000052850	ALX4	5.08059	0.152574	1
ENSG00000279590	AC005786.4	11.5693	0.152618	1
ENSG00000130175	PRKCSH	7015.71	0.152626	1
ENSG00000182872	RBM10	2393.3	0.152646	1
ENSG00000158195	WASF2	6594.02	0.152667	1
ENSG00000285696	AP002433.2	102.966	0.15267	1
ENSG00000130024	PHF10	4253.04	0.152712	1
ENSG00000118705	RPN2	10698.5	0.152821	1
ENSG00000213699	SLC35F6	2824.79	0.152843	1
ENSG00000158406	H4C8	7223.09	0.152921	1
ENSG00000167523	SPATA33	410.872	0.152931	1
ENSG00000114744	COMMD2	1973.05	0.152955	1
ENSG00000241400	AC022215.1	16.7481	0.152964	1
ENSG00000145907	G3BP1	12116.7	0.152969	1
ENSG00000118518	RNF146	1261.25	0.153052	1
ENSG00000143774	GUK1	3202.25	0.153104	1
ENSG00000204227	RING1	674.79	0.153125	1
ENSG00000164051	CCDC51	668.686	0.153179	1
ENSG00000164252	AGGF1	868.23	0.153212	1
ENSG00000239822	RN7SL754P	10.6855	0.153263	1
ENSG00000265113	AC026474.1	25.393	0.153267	1
ENSG00000261242	AL136038.5	43.9736	0.153287	1
ENSG00000171606	ZNF274	712.733	0.153295	1
ENSG00000198863	RUNDC1	1445.9	0.153434	1
ENSG00000127995	CASD1	5469.1	0.153501	1
ENSG00000175203	DCTN2	2887.75	0.153529	1
ENSG00000125304	TM9SF2	6514.9	0.153544	1
ENSG00000065665	SEC61A2	1664.63	0.153556	1
ENSG00000015475	BID	899.735	0.153567	1
ENSG00000176771	NCKAP5	301.836	0.153595	1
ENSG00000155636	RBM45	663.311	0.1536	1
ENSG00000071794	HLTF	4636.59	0.153606	1
ENSG00000057663	ATG5	1544.32	0.153626	1
ENSG00000259945	AC027682.2	5.30923	0.153724	1
ENSG00000258385	AL391516.1	45.7171	0.153737	1
ENSG00000267627	AC118757.1	2.86651	0.153761	1
ENSG00000104953	TLE6	113.436	0.153781	1
ENSG00000050165	DKK3	3334.19	0.153781	1
ENSG00000101986	ABCD1	930.644	0.153794	1
ENSG00000151327	FAM177A1	1435.16	0.15386	1
ENSG00000249140	PRDX2P3	51.1884	0.153869	1
ENSG00000230397	SPTLC1P1	39.4123	0.15387	1
ENSG00000079931	MOXD1	737.914	0.153935	1
ENSG00000277801	AL138478.1	2.58077	0.15395	1
ENSG00000166278	C2	37.7004	0.154012	1
ENSG00000086061	DNAJA1	9222.66	0.154074	1
ENSG00000253445	AC027309.1	3.92682	0.154086	1
ENSG00000178996	SNX18	978.842	0.154131	1
ENSG00000230615	AL139220.2	13.064	0.154172	1
ENSG00000265241	RBM8A	7030.38	0.154256	1
ENSG00000213965	NUDT19	1510.32	0.154281	1
ENSG00000184545	DUSP8	1692.24	0.154363	1
ENSG00000196417	ZNF765	1392.62	0.154378	1
ENSG00000170889	RPS9	7937.66	0.154397	1
ENSG00000124575	H1-3	5387.46	0.154402	1
ENSG00000224511	LINC00365	5.44277	0.154425	1
ENSG00000138346	DNA2	2669.08	0.154485	1
ENSG00000176381	PRR18	101.914	0.154491	1
ENSG00000275185	AC130324.3	103.727	0.154507	1
ENSG00000288047	AP001994.3	13.2133	0.154556	1
ENSG00000025039	RRAGD	710.333	0.154609	1
ENSG00000287403	AC016245.2	2.20717	0.154676	1
ENSG00000188760	TMEM198	836.67	0.154693	1
ENSG00000124713	GNMT	58.8346	0.15471	1
ENSG00000204060	FOXO6	113.913	0.154716	1
ENSG00000183060	LYSMD4	475.844	0.154737	1
ENSG00000160321	ZNF208	161.572	0.154758	1
ENSG00000233493	TMEM238	26.5451	0.154777	1
ENSG00000256443	AP003559.1	9.63986	0.15478	1
ENSG00000123130	ACOT9	1381.45	0.154781	1
ENSG00000275908	AC004381.2	20.5016	0.154782	1
ENSG00000120725	SIL1	543.754	0.154849	1
ENSG00000215397	SCRT2	159.363	0.154899	1
ENSG00000175470	PPP2R2D	2234.81	0.154939	1
ENSG00000117899	MESD	1870.88	0.15494	1
ENSG00000169914	OTUD3	1655.66	0.154944	1
ENSG00000236255	AC009404.1	507.397	0.155008	1
ENSG00000185294	SPPL2C	3.67029	0.155052	1
ENSG00000266619	MIR4642	16.4901	0.155096	1
ENSG00000176853	FAM91A1	5136.47	0.15521	1
ENSG00000198015	MRPL42	6700.74	0.155238	1
ENSG00000187815	ZFP69	411.635	0.155259	1
ENSG00000260190	AL807752.5	32.1447	0.155265	1
ENSG00000261765	AC009127.1	16.6372	0.15528	1
ENSG00000283515	AC020915.5	48.6254	0.155359	1
ENSG00000272940	U62317.3	6.15617	0.155361	1
ENSG00000143256	PFDN2	1426.81	0.155365	1
ENSG00000006125	AP2B1	21908	0.15537	1
ENSG00000172932	ANKRD13D	1181.17	0.155398	1
ENSG00000244183	PPIAP71	10.0747	0.15548	1
ENSG00000131788	PIAS3	1840.27	0.155491	1
ENSG00000104228	TRIM35	1463.44	0.155501	1
ENSG00000162687	KCNT2	2823.47	0.155564	1
ENSG00000229273	BX664615.1	50.6804	0.155618	1
ENSG00000034693	PEX3	280.382	0.155644	1
ENSG00000115091	ACTR3	5460.65	0.155678	1
ENSG00000163449	TMEM169	1147.37	0.1557	1
ENSG00000163499	CRYBA2	41.7919	0.155735	1
ENSG00000222515	RN7SKP240	38.9367	0.1558	1
ENSG00000197070	ARRDC1	253.312	0.155841	1
ENSG00000277531	PNMA8C	851.691	0.155914	1
ENSG00000144130	NT5DC4	7.44768	0.155925	1
ENSG00000227113	AC073210.1	23.4106	0.156031	1
ENSG00000250899	AC125807.2	183.087	0.156064	1
ENSG00000100031	GGT1	14.1096	0.15615	1
ENSG00000284526	AC015802.6	52.0714	0.156315	1
ENSG00000104213	PDGFRL	46.5256	0.156332	1
ENSG00000065135	GNAI3	6659.81	0.156373	1
ENSG00000164828	SUN1	7110.39	0.156492	1
ENSG00000205356	TECPR1	2381.87	0.156493	1
ENSG00000104884	ERCC2	1270.21	0.156512	1
ENSG00000280486	AC005329.3	20.0936	0.156522	1
ENSG00000258655	ARHGAP5-AS1	82.58	0.15653	1
ENSG00000163995	ABLIM2	271.117	0.156534	1
ENSG00000234284	ZNF879	369.665	0.156575	1
ENSG00000163950	SLBP	1943	0.15659	1
ENSG00000266019	MIR3609	41.8063	0.156598	1
ENSG00000225975	LINC01534	189.28	0.156663	1
ENSG00000125743	SNRPD2	3588.21	0.156687	1
ENSG00000039560	RAI14	705.509	0.156761	1
ENSG00000230445	LRRC37A6P	4.19442	0.156807	1
ENSG00000241002	AC017007.4	25.8089	0.156861	1
ENSG00000136738	STAM	1498.24	0.156871	1
ENSG00000120539	MASTL	2312.75	0.156883	1
ENSG00000111247	RAD51AP1	975.803	0.156889	1
ENSG00000124193	SRSF6	7130.71	0.156946	1
ENSG00000268350	FAM156A	30.0255	0.156994	1
ENSG00000211460	TSN	3649.13	0.15702	1
ENSG00000137504	CREBZF	2557.4	0.157124	1
ENSG00000219481	NBPF1	3468.97	0.157177	1
ENSG00000168374	ARF4	5701.01	0.157191	1
ENSG00000151665	PIGF	1309.68	0.15721	1
ENSG00000239653	PSMD6-AS2	261.512	0.157278	1
ENSG00000240859	AC093627.4	82.6491	0.157294	1
ENSG00000170315	UBB	12062.5	0.157297	1
ENSG00000142655	PEX14	652.741	0.157326	1
ENSG00000264029	AC061975.3	2.81333	0.157346	1
ENSG00000109685	NSD2	18040.9	0.157354	1
ENSG00000063245	EPN1	4444.11	0.157374	1
ENSG00000253736	AC022217.4	7.92963	0.157422	1
ENSG00000135317	SNX14	3716.4	0.157494	1
ENSG00000184436	THAP7	744.483	0.157518	1
ENSG00000146085	MMUT	1812.42	0.157519	1
ENSG00000161647	MPP3	582.153	0.157562	1
ENSG00000276234	TADA2A	1400.96	0.157654	1
ENSG00000278610	AC093152.1	14.5972	0.157701	1
ENSG00000137692	DCUN1D5	2449.84	0.157708	1
ENSG00000004961	HCCS	926.734	0.157742	1
ENSG00000217130	AL139100.2	66.1397	0.157745	1
ENSG00000185615	PDIA2	69.2283	0.157752	1
ENSG00000088882	CPXM1	1915.28	0.157784	1
ENSG00000106459	NRF1	1317.25	0.15789	1
ENSG00000131015	ULBP2	12.5476	0.157984	1
ENSG00000123737	EXOSC9	1356.07	0.15799	1
ENSG00000129197	RPAIN	2909.59	0.158013	1
ENSG00000254685	FPGT	533.846	0.158068	1
ENSG00000099725	PRKY	3.02192	0.158161	1
ENSG00000280443	AL136313.1	55.9372	0.158184	1
ENSG00000213753	CENPBD1P1	1237.33	0.158212	1
ENSG00000138376	BARD1	2539.26	0.158302	1
ENSG00000167842	MIS12	2028.91	0.158334	1
ENSG00000162599	NFIA	8865.54	0.158338	1
ENSG00000170903	MSANTD4	2699.08	0.158359	1
ENSG00000240770	C21orf91-OT1	21.4515	0.158391	1
ENSG00000213280	AC090114.1	27.3172	0.158407	1
ENSG00000127666	TICAM1	478.002	0.158432	1
ENSG00000051382	PIK3CB	1599.54	0.158433	1
ENSG00000151014	NOCT	1262.99	0.158507	1
ENSG00000084110	HAL	38.5031	0.158608	1
ENSG00000082269	FAM135A	1072.7	0.158739	1
ENSG00000102317	RBM3	2537.32	0.158827	1
ENSG00000179988	PSTK	168.929	0.158862	1
ENSG00000162521	RBBP4	18118.2	0.15887	1
ENSG00000196290	NIF3L1	1815.27	0.158912	1
ENSG00000256751	PLBD1-AS1	25.5658	0.158944	1
ENSG00000264635	AP001020.2	51.2871	0.158969	1
ENSG00000230176	LINC01433	11.8966	0.158996	1
ENSG00000204308	RNF5	1283.14	0.159016	1
ENSG00000121073	SLC35B1	2707.76	0.159037	1
ENSG00000167912	AC090152.1	298.105	0.15913	1
ENSG00000233040	FAM204BP	46.8199	0.159199	1
ENSG00000140488	CELF6	7.03449	0.159297	1
ENSG00000172247	C1QTNF4	51.0241	0.159313	1
ENSG00000166562	SEC11C	464.066	0.15941	1
ENSG00000254202	AC015522.1	29.5967	0.159431	1
ENSG00000155792	DEPTOR	33.8937	0.159558	1
ENSG00000176903	PNMA1	3341.04	0.15958	1
ENSG00000070047	PHRF1	3726.74	0.159591	1
ENSG00000112541	PDE10A	8459.81	0.159635	1
ENSG00000241395	RN7SL344P	19.3572	0.159686	1
ENSG00000171940	ZNF217	2262.66	0.159722	1
ENSG00000172345	STARD5	103.555	0.159789	1
ENSG00000197296	FITM2	612.703	0.159789	1
ENSG00000259781	HMGB1P6	980.769	0.159883	1
ENSG00000113790	EHHADH	979.199	0.1599	1
ENSG00000151725	CENPU	2164.46	0.159901	1
ENSG00000179388	EGR3	19.9671	0.160039	1
ENSG00000177465	ACOT4	12.1046	0.160077	1
ENSG00000199032	MIR425	12.4472	0.160144	1
ENSG00000238728	MIR1972-1	32.8124	0.160169	1
ENSG00000167562	ZNF701	1141.75	0.160202	1
ENSG00000160752	FDPS	2566.25	0.160286	1
ENSG00000278915	AC005609.3	50.9608	0.16034	1
ENSG00000164398	ACSL6	60.1884	0.160381	1
ENSG00000201885	AC114737.1	2.30442	0.160413	1
ENSG00000116604	MEF2D	2278.45	0.160422	1
ENSG00000120756	PLS1	876.67	0.160458	1
ENSG00000265666	RARA-AS1	106.024	0.160504	1
ENSG00000102786	INTS6	5955.32	0.160626	1
ENSG00000198836	OPA1	6884.65	0.160636	1
ENSG00000237094	AL732372.2	43.7062	0.160645	1
ENSG00000121274	TENT4B	1046.6	0.160678	1
ENSG00000100372	SLC25A17	1006.31	0.160699	1
ENSG00000249685	AC079921.2	44.6444	0.160717	1
ENSG00000160813	PPP1R35	664.27	0.160741	1
ENSG00000048707	VPS13D	7419.7	0.160759	1
ENSG00000086015	MAST2	4203.57	0.160814	1
ENSG00000068438	FTSJ1	1215.79	0.16082	1
ENSG00000111911	HINT3	836.93	0.160928	1
ENSG00000010404	IDS	1096.71	0.16094	1
ENSG00000279903	AP006248.3	14.9069	0.160952	1
ENSG00000156110	ADK	1170.62	0.161015	1
ENSG00000140365	COMMD4	1505.24	0.161016	1
ENSG00000158604	TMED4	6114.76	0.161034	1
ENSG00000278023	RDM1	91.8315	0.161036	1
ENSG00000227082	LINC02798	13.9368	0.161037	1
ENSG00000198075	SULT1C4	1896.47	0.161051	1
ENSG00000125650	PSPN	346.039	0.161053	1
ENSG00000259659	AC009996.1	90.5425	0.161122	1
ENSG00000138604	GLCE	729.816	0.161197	1
ENSG00000213639	PPP1CB	9275.57	0.161206	1
ENSG00000215021	PHB2	6583.81	0.161215	1
ENSG00000106608	URGCP	3718.4	0.161226	1
ENSG00000262228	AC087392.3	43.0185	0.161241	1
ENSG00000143418	CERS2	8464.37	0.161276	1
ENSG00000272338	AC067838.1	76.4873	0.16132	1
ENSG00000181322	NME9	27.1141	0.161321	1
ENSG00000261641	AL031600.3	15.948	0.161428	1
ENSG00000247950	SEC24B-AS1	113.865	0.161435	1
ENSG00000135930	EIF4E2	3742.64	0.161444	1
ENSG00000088205	DDX18	8090.28	0.161475	1
ENSG00000236886	AC007563.2	12.0094	0.161516	1
ENSG00000110514	MADD	5512.6	0.161522	1
ENSG00000104738	MCM4	8567.7	0.161547	1
ENSG00000022277	RTF2	1398.37	0.161588	1
ENSG00000285827	AP001267.5	10.1286	0.161616	1
ENSG00000020922	MRE11	2640.72	0.161701	1
ENSG00000160360	GPSM1	1869.45	0.161737	1
ENSG00000248538	AC022784.1	1196.48	0.161768	1
ENSG00000263494	AC004702.1	9.20328	0.161776	1
ENSG00000130165	ELOF1	1128.62	0.161832	1
ENSG00000125746	EML2	463.197	0.161871	1
ENSG00000028203	VEZT	4388.33	0.16189	1
ENSG00000081320	STK17B	928.482	0.161952	1
ENSG00000114388	NPRL2	964.947	0.161966	1
ENSG00000205090	TMEM240	87.6619	0.161996	1
ENSG00000163611	SPICE1	578.929	0.162021	1
ENSG00000163348	PYGO2	4216.9	0.162061	1
ENSG00000155957	TMBIM4	346.46	0.162123	1
ENSG00000136868	SLC31A1	2929.82	0.162162	1
ENSG00000260257	AL035071.1	1331.44	0.16218	1
ENSG00000090060	PAPOLA	11913.6	0.162203	1
ENSG00000169180	XPO6	7815.16	0.162234	1
ENSG00000177613	CSTF2T	2312.96	0.162265	1
ENSG00000067177	PHKA1	1952.42	0.162266	1
ENSG00000144847	IGSF11	90.9478	0.162315	1
ENSG00000116212	LRRC42	1826.12	0.162341	1
ENSG00000213949	ITGA1	7915.58	0.162345	1
ENSG00000122068	FYTTD1	3556.48	0.162415	1
ENSG00000276931	AC009041.3	80.8871	0.162443	1
ENSG00000137845	ADAM10	5201.61	0.162543	1
ENSG00000259556	AC090971.4	43.9102	0.162543	1
ENSG00000141759	TXNL4A	3225.59	0.162606	1
ENSG00000105426	PTPRS	14005	0.162623	1
ENSG00000141012	GALNS	1009.67	0.162641	1
ENSG00000106686	SPATA6L	467.507	0.162668	1
ENSG00000111642	CHD4	1024.47	0.162677	1
ENSG00000166997	CNPY4	496.627	0.162702	1
ENSG00000169418	NPR1	13.079	0.162783	1
ENSG00000166986	2001-03-01	8093.23	0.162794	1
ENSG00000132963	POMP	2758.77	0.162884	1
ENSG00000131467	PSME3	6009.52	0.162898	1
ENSG00000109270	LAMTOR3	1968.14	0.162997	1
ENSG00000102221	JADE3	1985.08	0.16306	1
ENSG00000176597	B3GNT5	1974.6	0.163173	1
ENSG00000286190	AC055839.2	300.599	0.163175	1
ENSG00000063177	RPL18	16376.7	0.163263	1
ENSG00000267072	NAGPA-AS1	11.0692	0.1633	1
ENSG00000120784	ZFP30	2311.51	0.163458	1
ENSG00000272991	AF129408.1	6.42012	0.16346	1
ENSG00000183718	TRIM52	938.23	0.163491	1
ENSG00000243260	RN7SL558P	88.3767	0.1635	1
ENSG00000086598	TMED2	7916.79	0.163502	1
ENSG00000116906	GNPAT	5007.5	0.163574	1
ENSG00000088280	ASAP3	1177.8	0.163578	1
ENSG00000147669	POLR2K	1357.98	0.163582	1
ENSG00000105671	DDX49	2134.47	0.163634	1
ENSG00000108963	DPH1	422.032	0.163645	1
ENSG00000226800	CACTIN-AS1	52.918	0.163681	1
ENSG00000248131	LINC01194	195.598	0.163751	1
ENSG00000256269	HMBS	1192.92	0.163878	1
ENSG00000117461	PIK3R3	2423.97	0.16389	1
ENSG00000165506	DNAAF2	751.221	0.1639	1
ENSG00000260802	SERTM2	122.364	0.163907	1
ENSG00000223396	RPS10P7	60.7448	0.164014	1
ENSG00000160867	FGFR4	234.801	0.164047	1
ENSG00000243364	EFNA4	376.814	0.16405	1
ENSG00000142546	NOSIP	1086.71	0.164132	1
ENSG00000149636	DSN1	1013.83	0.164173	1
ENSG00000197971	MBP	39.0588	0.164177	1
ENSG00000168389	MFSD2A	515.823	0.164186	1
ENSG00000152661	GJA1	305.609	0.164213	1
ENSG00000137100	DCTN3	1136.04	0.164247	1
ENSG00000273749	CYFIP1	7538.12	0.164265	1
ENSG00000100664	EIF5	12506	0.164291	1
ENSG00000125375	DMAC2L	888.004	0.164314	1
ENSG00000252361	RNU6-118P	9.74029	0.164344	1
ENSG00000113742	CPEB4	2614.9	0.164431	1
ENSG00000164307	ERAP1	900.239	0.164517	1
ENSG00000088298	EDEM2	804.148	0.164523	1
ENSG00000236636	AL627308.2	49.5764	0.164526	1
ENSG00000255769	GOLGA2P10	480.54	0.164528	1
ENSG00000074181	NOTCH3	6691.69	0.164544	1
ENSG00000130204	TOMM40	1919.01	0.164574	1
ENSG00000125741	OPA3	1249.52	0.164636	1
ENSG00000226706	AL161452.1	11.8994	0.164647	1
ENSG00000227157	AC068535.1	19.2813	0.164651	1
ENSG00000180901	KCTD2	2645.52	0.164657	1
ENSG00000259343	TMC3-AS1	131.535	0.1647	1
ENSG00000124786	SLC35B3	885.107	0.16471	1
ENSG00000084636	COL16A1	787.697	0.164758	1
ENSG00000225808	DNAJC19P5	24.982	0.164775	1
ENSG00000278963	AC005921.4	376.647	0.164809	1
ENSG00000257507	LINC02373	3.21588	0.164818	1
ENSG00000271993	AC126118.1	95.7482	0.16482	1
ENSG00000154310	TNIK	1371.55	0.164896	1
ENSG00000077097	TOP2B	14206.9	0.164914	1
ENSG00000162191	UBXN1	1714.58	0.164968	1
ENSG00000158321	AUTS2	6560.05	0.165028	1
ENSG00000153395	LPCAT1	4334.64	0.165062	1
ENSG00000238133	MAP3K20-AS1	3.3557	0.165072	1
ENSG00000130517	PGPEP1	2027.86	0.165169	1
ENSG00000081307	UBA5	2823.04	0.165193	1
ENSG00000113838	TBCCD1	1014.96	0.165211	1
ENSG00000166452	AKIP1	466.434	0.165281	1
ENSG00000177426	TGIF1	658.035	0.165332	1
ENSG00000112812	PRSS16	3.2349	0.165385	1
ENSG00000185670	ZBTB3	417.335	0.165394	1
ENSG00000127311	HELB	1227.18	0.165416	1
ENSG00000279294	AC092135.1	56.2614	0.165495	1
ENSG00000107789	MINPP1	1638.91	0.165514	1
ENSG00000135632	SMYD5	1436.47	0.165525	1
ENSG00000259404	EFL1P1	200.356	0.165598	1
ENSG00000267321	SNHG30	200.067	0.165606	1
ENSG00000222726	RNU2-7P	19.9126	0.165663	1
ENSG00000099810	MTAP	3175.43	0.165675	1
ENSG00000135148	TRAFD1	1639.42	0.165745	1
ENSG00000102893	PHKB	4776.09	0.165794	1
ENSG00000230797	YY2	118.824	0.165799	1
ENSG00000269845	AC092364.2	3.38069	0.165803	1
ENSG00000126016	AMOT	1800.09	0.165866	1
ENSG00000169668	BCRP2	33.9709	0.165867	1
ENSG00000255571	MIR9-3HG	939.623	0.16588	1
ENSG00000157954	WIPI2	4383.52	0.16598	1
ENSG00000012822	CALCOCO1	849.963	0.165981	1
ENSG00000173926	MARCHF3	150.136	0.165983	1
ENSG00000182397	DNM1P46	17.9775	0.166081	1
ENSG00000066117	SMARCD1	5824.77	0.166149	1
ENSG00000087245	MMP2	15003.9	0.166157	1
ENSG00000228589	SPCS2P4	166.842	0.166242	1
ENSG00000154096	THY1	2036.64	0.166246	1
ENSG00000136167	LCP1	115.431	0.166255	1
ENSG00000268266	AC003005.2	11.5267	0.166296	1
ENSG00000231636	AGBL5-AS1	5.82849	0.1663	1
ENSG00000113209	PCDHB5	155.316	0.166335	1
ENSG00000126602	TRAP1	3412.59	0.166371	1
ENSG00000260892	AC105020.4	50.5131	0.166439	1
ENSG00000160753	RUSC1	3831.92	0.166442	1
ENSG00000116497	S100PBP	3618.73	0.166467	1
ENSG00000175137	SH3BP5L	1751.84	0.166637	1
ENSG00000232987	LINC01219	14.1989	0.166654	1
ENSG00000074266	EED	1209.48	0.16668	1
ENSG00000170681	CAVIN4	400.7	0.166707	1
ENSG00000196187	TMEM63A	791.802	0.16671	1
ENSG00000258429	PDF	73.9746	0.166739	1
ENSG00000205423	CNEP1R1	792.503	0.166822	1
ENSG00000112081	SRSF3	13619.4	0.166827	1
ENSG00000136240	KDELR2	7256.27	0.166836	1
ENSG00000105568	PPP2R1A	10328.4	0.16691	1
ENSG00000243094	AC079203.1	19.5811	0.166941	1
ENSG00000197619	ZNF615	615.682	0.166985	1
ENSG00000267023	LRRC37A16P	27.1318	0.166991	1
ENSG00000231340	ACTG1P10	8.46809	0.167013	1
ENSG00000265745	RN7SL375P	10.4432	0.167023	1
ENSG00000081913	PHLPP1	1163.13	0.167044	1
ENSG00000135476	ESPL1	3057.83	0.167099	1
ENSG00000269388	AC018755.3	47.6709	0.167204	1
ENSG00000173171	MTX1	445.915	0.167296	1
ENSG00000170364	SETMAR	1132.46	0.16736	1
ENSG00000133318	RTN3	8426.52	0.167378	1
ENSG00000099957	P2RX6	302.481	0.167412	1
ENSG00000167646	DNAAF3	50.3151	0.167464	1
ENSG00000280181	AC025262.2	19.5928	0.167473	1
ENSG00000018869	ZNF582	286.72	0.167483	1
ENSG00000283010	AL589826.2	9.62174	0.167484	1
ENSG00000213995	NAXD	2049.76	0.167583	1
ENSG00000123191	ATP7B	1402.43	0.167586	1
ENSG00000160221	GATD3A	477.171	0.167634	1
ENSG00000265123	RN7SL200P	32.1497	0.167753	1
ENSG00000114439	BBX	7265.42	0.167792	1
ENSG00000132475	H3-3B	14901.2	0.167801	1
ENSG00000249471	ZNF324B	685.433	0.167832	1
ENSG00000187860	CCDC157	392.85	0.167855	1
ENSG00000173714	WFIKKN2	10.9987	0.167863	1
ENSG00000198010	DLGAP2	29.8202	0.167868	1
ENSG00000274265	AC245297.4	613.849	0.167906	1
ENSG00000087995	METTL2A	3097.35	0.16792	1
ENSG00000137563	GGH	1661.01	0.16795	1
ENSG00000136504	KAT7	5629.08	0.168019	1
ENSG00000075303	SLC25A40	2280.81	0.168022	1
ENSG00000257398	AC126177.3	7.38521	0.168044	1
ENSG00000167323	STIM1	1403.84	0.168054	1
ENSG00000038358	EDC4	2225.53	0.168055	1
ENSG00000255441	AC008750.2	21.0964	0.168071	1
ENSG00000171105	INSR	2350.45	0.168085	1
ENSG00000132356	PRKAA1	3004.39	0.168119	1
ENSG00000166823	MESP1	20.2371	0.16814	1
ENSG00000242699	RN7SL516P	102.316	0.168151	1
ENSG00000130396	AFDN	8809.46	0.168157	1
ENSG00000186017	ZNF566	1272.65	0.168171	1
ENSG00000149926	TLCD3B	1422.41	0.168194	1
ENSG00000144909	OSBPL11	1510.38	0.168274	1
ENSG00000108406	DHX40	8251.73	0.168294	1
ENSG00000259512	HNRNPA1P5	34.5424	0.168307	1
ENSG00000286965	AC108066.2	3.49376	0.168385	1
ENSG00000081177	EXD2	2064.07	0.168392	1
ENSG00000105290	APLP1	4002.62	0.168398	1
ENSG00000253075	RN7SKP92	32.3639	0.168428	1
ENSG00000275632	AL035461.3	134.445	0.168442	1
ENSG00000087460	GNAS	63235.2	0.168453	1
ENSG00000274712	AC005332.4	130.361	0.168456	1
ENSG00000168228	ZCCHC4	800.984	0.168485	1
ENSG00000126247	CAPNS1	4761.69	0.168545	1
ENSG00000166578	IQCD	73.0598	0.168546	1
ENSG00000212190	RNU6-298P	12.2475	0.16858	1
ENSG00000105607	GCDH	575.807	0.16865	1
ENSG00000272735	AC007881.3	31.7862	0.168657	1
ENSG00000164494	PDSS2	845.727	0.168702	1
ENSG00000286618	AC131944.1	2.75933	0.16873	1
ENSG00000197724	PHF2	2489.6	0.168758	1
ENSG00000108100	CCNY	3501.47	0.16878	1
ENSG00000239911	PRKAG2-AS1	44.6912	0.168785	1
ENSG00000145425	RPS3A	39551.2	0.16879	1
ENSG00000206828	RNVU1-30	18.2201	0.168825	1
ENSG00000087299	L2HGDH	1091.65	0.168868	1
ENSG00000164978	NUDT2	426.371	0.168959	1
ENSG00000171159	C9orf16	690.675	0.168968	1
ENSG00000168734	PKIG	724.145	0.169009	1
ENSG00000113456	RAD1	2332.61	0.169017	1
ENSG00000117682	DHDDS	1280.86	0.169069	1
ENSG00000247077	PGAM5	3068.31	0.169086	1
ENSG00000266777	SH3GL1P1	129.508	0.169111	1
ENSG00000235111	Z97192.3	46.2724	0.169123	1
ENSG00000147437	GNRH1	150.014	0.169128	1
ENSG00000169359	SLC33A1	725.511	0.169258	1
ENSG00000226887	ERVMER34-1	51.1676	0.169269	1
ENSG00000231050	AL109917.1	30.0123	0.169272	1
ENSG00000164919	COX6C	2710.2	0.169292	1
ENSG00000180817	PPA1	3960.43	0.169315	1
ENSG00000166289	PLEKHF1	81.4246	0.169331	1
ENSG00000100410	PHF5A	461.854	0.169372	1
ENSG00000088256	GNA11	2825.95	0.169407	1
ENSG00000141556	TBCD	6879.39	0.16945	1
ENSG00000182919	C11orf54	587.566	0.169457	1
ENSG00000183963	SMTN	758.763	0.169542	1
ENSG00000135776	ABCB10	1325.38	0.169697	1
ENSG00000163162	RNF149	1332.35	0.169727	1
ENSG00000207342	AL133238.1	95.5048	0.169751	1
ENSG00000198791	CNOT7	8055.45	0.169872	1
ENSG00000273151	AC073957.3	48.0262	0.169873	1
ENSG00000104549	SQLE	1948.72	0.169875	1
ENSG00000172915	NBEA	15196.5	0.169891	1
ENSG00000128203	ASPHD2	610.24	0.169901	1
ENSG00000274383	AC103691.1	45.1246	0.169921	1
ENSG00000132676	DAP3	3560.8	0.170039	1
ENSG00000235748	SEPTIN14P12	151.785	0.1701	1
ENSG00000241837	ATP5PO	346.577	0.170109	1
ENSG00000142149	HUNK	2141.07	0.170144	1
ENSG00000261654	AL360270.2	144.76	0.170148	1
ENSG00000111291	GPRC5D	2.77998	0.170201	1
ENSG00000157191	NECAP2	1935.37	0.170247	1
ENSG00000142920	AZIN2	262.815	0.170269	1
ENSG00000184205	TSPYL2	338.775	0.170296	1
ENSG00000279656	AL132780.4	84.7258	0.170313	1
ENSG00000200253	RNU6-529P	4.63387	0.170325	1
ENSG00000252026	RNU6-1262P	3.3883	0.170356	1
ENSG00000101442	ACTR5	1018.23	0.170442	1
ENSG00000106615	RHEB	3254.94	0.170473	1
ENSG00000254349	MIR2052HG	79.1186	0.170475	1
ENSG00000144840	RABL3	1009.12	0.170559	1
ENSG00000180354	MTURN	3018	0.170578	1
ENSG00000212445	AC130462.2	15.693	0.1706	1
ENSG00000160957	RECQL4	1663.33	0.170623	1
ENSG00000260224	UBL5P4	2.44655	0.170658	1
ENSG00000173692	PSMD1	6731.76	0.170661	1
ENSG00000011260	UTP18	2701.94	0.170701	1
ENSG00000259330	INAFM2	1250.74	0.170704	1
ENSG00000261556	SMG1P7	1129.35	0.170721	1
ENSG00000138381	ASNSD1	694.507	0.170744	1
ENSG00000278816	AL121890.5	15.6262	0.170807	1
ENSG00000166503	HDGFL3	4875.92	0.170817	1
ENSG00000159461	AMFR	2737.87	0.170899	1
ENSG00000214655	ZSWIM8	3386.95	0.170905	1
ENSG00000085998	POMGNT1	3237.37	0.170949	1
ENSG00000255005	AP003128.1	2.46015	0.170998	1
ENSG00000179240	GVQW3	1194.59	0.171064	1
ENSG00000213754	AL356317.1	19.2842	0.171078	1
ENSG00000183576	SETD3	2772.97	0.171085	1
ENSG00000132603	NIP7	2150.12	0.17111	1
ENSG00000269903	AC025165.4	4.60308	0.171132	1
ENSG00000248682	ARHGAP22-IT1	14.4203	0.171144	1
ENSG00000224713	AC025165.1	40.0721	0.171202	1
ENSG00000152078	TLCD4	544.33	0.171203	1
ENSG00000161664	ASB16	27.3014	0.171242	1
ENSG00000134152	KATNBL1	2282.66	0.171262	1
ENSG00000088888	MAVS	8133.42	0.171269	1
ENSG00000231782	LINC00575	3.84281	0.171275	1
ENSG00000259479	SORD2P	82.7724	0.171315	1
ENSG00000119953	SMNDC1	1856.2	0.171334	1
ENSG00000141279	NPEPPS	8917.68	0.171417	1
ENSG00000187699	C2orf88	131.044	0.171433	1
ENSG00000170144	HNRNPA3	16412.2	0.171437	1
ENSG00000235411	AC007041.1	15.1011	0.171458	1
ENSG00000254028	AC083843.2	15.3584	0.171467	1
ENSG00000267571	AC104532.2	33.091	0.17152	1
ENSG00000286855	AC074024.1	112.675	0.171541	1
ENSG00000253366	GUSBP16	126.609	0.1716	1
ENSG00000272154	AC244517.2	20.2719	0.17162	1
ENSG00000153044	CENPH	1516.42	0.171626	1
ENSG00000003096	KLHL13	7907.4	0.171649	1
ENSG00000163170	BOLA3	325.576	0.17167	1
ENSG00000279662	AC131649.2	17.4041	0.171738	1
ENSG00000218350	LYPLA1P3	12.4521	0.171741	1
ENSG00000117868	ESYT2	5182.91	0.171763	1
ENSG00000016082	ISL1	10028.8	0.171815	1
ENSG00000198205	ZXDA	298.687	0.171876	1
ENSG00000227214	HCG15	27.0868	0.171881	1
ENSG00000140367	UBE2Q2	1843.35	0.171914	1
ENSG00000223394	TRBV29OR9-2	56.4205	0.171996	1
ENSG00000135931	ARMC9	3648.78	0.172132	1
ENSG00000199646	RNU6-1272P	39.6379	0.172244	1
ENSG00000176108	CHMP6	772.236	0.172254	1
ENSG00000154832	CXXC1	1303.23	0.172276	1
ENSG00000224155	AC073136.2	7.31743	0.172305	1
ENSG00000151470	C4orf33	173.91	0.172329	1
ENSG00000130734	ATG4D	1089.19	0.172347	1
ENSG00000156052	GNAQ	8357.47	0.172383	1
ENSG00000117862	TXNDC12	179.981	0.172391	1
ENSG00000173013	CCDC96	36.4209	0.172409	1
ENSG00000172197	MBOAT1	786.294	0.172425	1
ENSG00000136450	SRSF1	6827.9	0.172452	1
ENSG00000283064	AL353759.1	130.008	0.172467	1
ENSG00000140400	MAN2C1	1178.3	0.172471	1
ENSG00000250467	AC105389.3	79.4959	0.172523	1
ENSG00000237188	AC242426.2	16.9379	0.172541	1
ENSG00000252756	RNU6-577P	17.4651	0.172594	1
ENSG00000168028	RPSA	43093.7	0.172605	1
ENSG00000269082	AC010328.3	2.64842	0.172607	1
ENSG00000279738	AL022311.1	1081.14	0.172622	1
ENSG00000274292	AC084018.2	57.0927	0.172665	1
ENSG00000135002	RFK	875.963	0.172729	1
ENSG00000131370	SH3BP5	390.721	0.172746	1
ENSG00000108590	MED31	438.337	0.172773	1
ENSG00000185475	TMEM179B	610.769	0.172838	1
ENSG00000256229	ZNF486	1101.5	0.172842	1
ENSG00000176055	MBLAC2	662.693	0.172844	1
ENSG00000155097	ATP6V1C1	2731.67	0.172888	1
ENSG00000105612	DNASE2	775.538	0.17289	1
ENSG00000253764	AC019257.1	28.7691	0.172926	1
ENSG00000123213	NLN	3679.27	0.172929	1
ENSG00000268401	AC007785.3	34.5448	0.172974	1
ENSG00000164880	INTS1	12831.4	0.173123	1
ENSG00000114383	TUSC2	1013.93	0.173151	1
ENSG00000138107	ACTR1A	7062.91	0.173159	1
ENSG00000157823	AP3S2	1230.99	0.173174	1
ENSG00000104312	RIPK2	583.906	0.173305	1
ENSG00000187609	EXD3	178.153	0.17332	1
ENSG00000163909	HEYL	10.2751	0.173385	1
ENSG00000100281	HMGXB4	2355.78	0.173448	1
ENSG00000206875	RNU6-761P	3.18833	0.173526	1
ENSG00000148408	CACNA1B	2865.95	0.173536	1
ENSG00000156869	FRRS1	164.386	0.17355	1
ENSG00000251429	AC098679.2	8.61307	0.17362	1
ENSG00000088986	DYNLL1	6196.94	0.173652	1
ENSG00000183864	TOB2	1018.02	0.173681	1
ENSG00000100823	APEX1	3147.96	0.173703	1
ENSG00000213799	ZNF845	1139.79	0.173715	1
ENSG00000277879	AL391988.1	35.9517	0.173784	1
ENSG00000124357	NAGK	1141.46	0.173804	1
ENSG00000265559	RN7SL652P	32.1436	0.173818	1
ENSG00000265201	MIR4677	28.1833	0.173822	1
ENSG00000087111	PIGS	2673.84	0.173848	1
ENSG00000115392	FANCL	1619.02	0.173974	1
ENSG00000173153	ESRRA	866.707	0.173984	1
ENSG00000142327	RNPEPL1	1266.2	0.173989	1
ENSG00000169446	MMGT1	2843.78	0.174039	1
ENSG00000170089	AC106795.1	435.192	0.174049	1
ENSG00000103769	RAB11A	6353.08	0.174078	1
ENSG00000260052	AC023813.3	9.83585	0.174125	1
ENSG00000100221	JOSD1	1467.9	0.174219	1
ENSG00000186104	CYP2R1	810.789	0.174238	1
ENSG00000157837	SPPL3	2964.71	0.174256	1
ENSG00000264007	AC104564.2	45.2688	0.174267	1
ENSG00000231205	ZNF826P	900.484	0.174273	1
ENSG00000199168	MIR374A	13.0356	0.174294	1
ENSG00000237101	AC092809.5	28.8511	0.17435	1
ENSG00000143157	POGK	9833.55	0.17437	1
ENSG00000172935	MRGPRF	6.67482	0.174373	1
ENSG00000104679	R3HCC1	676.318	0.17438	1
ENSG00000158717	RNF166	420.295	0.174395	1
ENSG00000178966	RMI1	1653.09	0.17441	1
ENSG00000263424	AC110597.3	11.1309	0.174511	1
ENSG00000071889	FAM3A	565.868	0.174529	1
ENSG00000108389	MTMR4	11234.8	0.174628	1
ENSG00000137513	NARS2	1541.97	0.174647	1
ENSG00000158796	DEDD	2227.32	0.174736	1
ENSG00000084731	KIF3C	5037.86	0.174787	1
ENSG00000197798	FAM118B	982.158	0.174838	1
ENSG00000243173	RN7SL861P	26.6436	0.174909	1
ENSG00000222386	RN7SKP86	3.61269	0.174978	1
ENSG00000126001	CEP250	3474.96	0.174993	1
ENSG00000237887	RPL23AP32	172.516	0.175002	1
ENSG00000106244	PDAP1	5229.87	0.175021	1
ENSG00000103994	ZNF106	6361.39	0.175089	1
ENSG00000168148	H3-4	6.27535	0.175138	1
ENSG00000255256	AL136146.2	46.5185	0.175163	1
ENSG00000103275	UBE2I	4179.21	0.175176	1
ENSG00000178585	CTNNBIP1	1206.69	0.175319	1
ENSG00000213569	AL390039.1	50.16	0.175339	1
ENSG00000256340	ABCC6P1	15.6544	0.175344	1
ENSG00000028310	BRD9	2742.46	0.175374	1
ENSG00000225282	AP000350.2	2.69944	0.175398	1
ENSG00000112039	FANCE	591.153	0.175414	1
ENSG00000198189	HSD17B11	1644.57	0.175517	1
ENSG00000124688	MAD2L1BP	1414.01	0.175517	1
ENSG00000257122	RRN3P3	257.675	0.175524	1
ENSG00000175548	ALG10B	2037.19	0.175626	1
ENSG00000167699	GLOD4	2077.18	0.175684	1
ENSG00000262514	AC020978.6	85.8425	0.175697	1
ENSG00000165219	GAPVD1	6015.47	0.175721	1
ENSG00000106392	C1GALT1	2294.79	0.175767	1
ENSG00000225192	ZNF33BP1	18.757	0.175787	1
ENSG00000138279	ANXA7	2318.7	0.17591	1
ENSG00000279641	AC120057.3	22.6948	0.175915	1
ENSG00000138768	USO1	4958.95	0.175931	1
ENSG00000185787	MORF4L1	8802.07	0.17594	1
ENSG00000230383	AC009245.1	84.1385	0.175999	1
ENSG00000270059	AC121493.1	53.6729	0.176016	1
ENSG00000189060	H1-0	7071.52	0.176032	1
ENSG00000085733	CTTN	6486.68	0.176071	1
ENSG00000140105	WARS1	3704.01	0.176083	1
ENSG00000135932	CAB39	2606.2	0.176093	1
ENSG00000140691	ARMC5	409.047	0.176097	1
ENSG00000264931	MIR3138	6.29151	0.176198	1
ENSG00000112531	QKI	5233.59	0.176214	1
ENSG00000143851	PTPN7	2.29943	0.176216	1
ENSG00000178127	NDUFV2	391.561	0.176237	1
ENSG00000109065	NAT9	1073.83	0.176252	1
ENSG00000112419	PHACTR2	1439.07	0.176255	1
ENSG00000099783	HNRNPM	7449.88	0.176329	1
ENSG00000260350	AC012173.1	130.407	0.176343	1
ENSG00000167702	KIFC2	473.722	0.176364	1
ENSG00000265942	RN7SL577P	17.8695	0.176389	1
ENSG00000054654	SYNE2	18592.7	0.176402	1
ENSG00000135472	FAIM2	371.38	0.176416	1
ENSG00000256011	AC007688.3	12.2991	0.176448	1
ENSG00000151276	MAGI1	4181.75	0.176477	1
ENSG00000206052	DOK6	2404.22	0.176523	1
ENSG00000274523	RCC1L	2508.11	0.176525	1
ENSG00000081760	AACS	1955.15	0.176528	1
ENSG00000166971	AKTIP	764.321	0.176576	1
ENSG00000276071	AC074138.1	132.063	0.176598	1
ENSG00000078808	SDF4	2344.56	0.176619	1
ENSG00000131389	SLC6A6	1561.5	0.176652	1
ENSG00000241535	CBX5P1	22.9673	0.176658	1
ENSG00000101004	NINL	2206.91	0.176696	1
ENSG00000079950	STX7	1149.4	0.176702	1
ENSG00000198252	STYX	1179.42	0.176771	1
ENSG00000105298	CACTIN	924.758	0.176771	1
ENSG00000279147	AC112504.1	26.5446	0.176773	1
ENSG00000135624	CCT7	10040.4	0.176973	1
ENSG00000102409	BEX4	807.018	0.176983	1
ENSG00000267519	AC020916.1	1175.48	0.177013	1
ENSG00000243915	THAP12P2	30.2131	0.177111	1
ENSG00000265943	AC090912.1	16.2288	0.177125	1
ENSG00000146700	SSC4D	45.1829	0.177204	1
ENSG00000285531	Z83840.2	36.4264	0.177289	1
ENSG00000136279	DBNL	8310.36	0.177339	1
ENSG00000169016	E2F6	1941.75	0.17738	1
ENSG00000237892	KLF7-IT1	385.813	0.177387	1
ENSG00000255689	AP003174.1	25.1179	0.177389	1
ENSG00000124104	SNX21	1151.33	0.177398	1
ENSG00000225195	AC078962.2	34.8312	0.177407	1
ENSG00000121753	ADGRB2	3252.94	0.177473	1
ENSG00000280138	AC027290.3	1038.83	0.177498	1
ENSG00000162878	PKDCC	409.73	0.177524	1
ENSG00000182718	ANXA2	5273.24	0.177582	1
ENSG00000198794	SCAMP5	4176.71	0.177657	1
ENSG00000160256	FAM207A	418.932	0.177677	1
ENSG00000119820	YIPF4	3567.78	0.17774	1
ENSG00000282308	DPRXP3	18.4672	0.177853	1
ENSG00000163281	GNPDA2	735.348	0.177907	1
ENSG00000004455	AK2	5119.4	0.17797	1
ENSG00000142856	ITGB3BP	1178.19	0.177982	1
ENSG00000183621	ZNF438	247.552	0.177994	1
ENSG00000164109	MAD2L1	4326.48	0.178008	1
ENSG00000138161	CUZD1	7.44387	0.178052	1
ENSG00000140350	ANP32A	6671.4	0.178099	1
ENSG00000073060	SCARB1	1375.64	0.17811	1
ENSG00000178104	PDE4DIP	1110.87	0.178119	1
ENSG00000159352	PSMD4	5290.66	0.17816	1
ENSG00000128805	ARHGAP22	234.451	0.178165	1
ENSG00000145014	TMEM44	1181.36	0.178179	1
ENSG00000247626	2002-03-01	662.248	0.178228	1
ENSG00000138069	RAB1A	4626.36	0.178271	1
ENSG00000270001	AL121894.2	9.5052	0.17828	1
ENSG00000130762	ARHGEF16	65.6595	0.178287	1
ENSG00000224699	LAMTOR5-AS1	707.021	0.178296	1
ENSG00000202392	RN7SKP292	20.6725	0.178353	1
ENSG00000158941	CCAR2	7293.2	0.178382	1
ENSG00000129195	PIMREG	1127.85	0.178397	1
ENSG00000092929	UNC13D	4538.95	0.1784	1
ENSG00000108262	GIT1	3898.72	0.17841	1
ENSG00000039650	PNKP	1211.56	0.178428	1
ENSG00000170522	ELOVL6	3297.77	0.178451	1
ENSG00000257252	AC124947.1	11.098	0.178464	1
ENSG00000172014	ANKRD20A4	13.9648	0.178465	1
ENSG00000090861	AARS1	4730.05	0.178484	1
ENSG00000183647	ZNF530	892.565	0.178527	1
ENSG00000280160	AC135050.7	56.5062	0.178527	1
ENSG00000130988	RGN	29.765	0.17853	1
ENSG00000114125	RNF7	1064.77	0.178534	1
ENSG00000226766	FABP7P1	43.7889	0.178538	1
ENSG00000245864	MEF2C-AS2	21.8783	0.178592	1
ENSG00000170468	RIOX1	827.78	0.178623	1
ENSG00000154134	ROBO3	240.73	0.17867	1
ENSG00000134146	DPH6	451.414	0.178682	1
ENSG00000161682	FAM171A2	693.36	0.178742	1
ENSG00000136883	KIF12	10.1017	0.178768	1
ENSG00000185507	IRF7	266.003	0.178788	1
ENSG00000187189	TSPYL4	2251.75	0.178793	1
ENSG00000260475	AL353719.1	14.6105	0.178803	1
ENSG00000285564	AL031121.2	15.0355	0.178833	1
ENSG00000236445	LINC00608	16.8368	0.179004	1
ENSG00000239389	PCDHA13	70.8773	0.179029	1
ENSG00000261599	HERC2P8	100.22	0.179073	1
ENSG00000201565	AC006480.1	4.54338	0.179109	1
ENSG00000177994	C2orf73	8.33186	0.179128	1
ENSG00000152234	ATP5F1A	18222.9	0.179144	1
ENSG00000134590	RTL8C	1214.63	0.179186	1
ENSG00000007520	TSR3	670.881	0.179188	1
ENSG00000258450	AL139099.3	53.6677	0.179303	1
ENSG00000187672	ERC2	649.233	0.179351	1
ENSG00000271078	AC139426.3	45.9241	0.179356	1
ENSG00000149925	ALDOA	81.1972	0.179363	1
ENSG00000196715	VKORC1L1	5179.02	0.179397	1
ENSG00000196591	HDAC2	11064.6	0.179484	1
ENSG00000242113	RN7SL124P	7.60158	0.179548	1
ENSG00000137825	ITPKA	68.8572	0.179602	1
ENSG00000243989	ACY1	7.98609	0.17966	1
ENSG00000176225	RTTN	3810.8	0.179687	1
ENSG00000124659	TBCC	826.438	0.179753	1
ENSG00000157500	APPL1	4817.41	0.179902	1
ENSG00000126970	ZC4H2	1220.8	0.179906	1
ENSG00000067704	IARS2	10102.2	0.180103	1
ENSG00000276137	MIR6133	16.4382	0.180175	1
ENSG00000081377	CDC14B	3002.91	0.180177	1
ENSG00000178919	FOXE1	8.44307	0.18026	1
ENSG00000142961	MOB3C	259.294	0.180264	1
ENSG00000255647	AC093510.1	25.826	0.180326	1
ENSG00000180011	ZADH2	3113.12	0.180463	1
ENSG00000182518	FAM104B	274.198	0.180537	1
ENSG00000072756	TRNT1	2283.4	0.180539	1
ENSG00000095380	NANS	591.156	0.180567	1
ENSG00000131944	FAAP24	203.501	0.180589	1
ENSG00000170571	EMB	1677.98	0.180596	1
ENSG00000171174	RBKS	69.8072	0.180642	1
ENSG00000278558	TMEM191B	8.88061	0.18067	1
ENSG00000253636	AC022893.1	296.886	0.18075	1
ENSG00000260942	CAPN10-DT	468.271	0.180786	1
ENSG00000284693	LINC02606	35.5612	0.180822	1
ENSG00000196123	KIAA0895L	1061.19	0.180928	1
ENSG00000227827	AC138969.3	15.1463	0.180944	1
ENSG00000198856	OSTC	3220.45	0.18116	1
ENSG00000229980	TOB1-AS1	83.0286	0.181248	1
ENSG00000140848	CPNE2	949.706	0.181258	1
ENSG00000258978	HIF1AP1	22.4784	0.18139	1
ENSG00000249771	AC108210.1	14.9289	0.181398	1
ENSG00000174327	SLC16A13	200.38	0.181451	1
ENSG00000164466	SFXN1	5892.39	0.181513	1
ENSG00000128596	CCDC136	2723.37	0.181558	1
ENSG00000125633	CCDC93	3656.03	0.181647	1
ENSG00000242071	RPL7AP6	596.236	0.18165	1
ENSG00000129625	REEP5	3257	0.181696	1
ENSG00000177150	FAM210A	1263.93	0.181782	1
ENSG00000169750	RAC3	621.133	0.18187	1
ENSG00000041988	THAP3	603.047	0.181956	1
ENSG00000274115	MIR6081	84.274	0.181978	1
ENSG00000182255	KCNA4	3.17806	0.182107	1
ENSG00000187260	WDR86	683.535	0.182129	1
ENSG00000155876	RRAGA	2366.58	0.182138	1
ENSG00000103111	MON1B	2484.24	0.18214	1
ENSG00000110871	COQ5	1057.38	0.182142	1
ENSG00000198146	ZNF770	5692.19	0.18215	1
ENSG00000205209	SCGB2B2	54.063	0.182197	1
ENSG00000087266	SH3BP2	1965.26	0.182281	1
ENSG00000278700	AC023830.4	29.1327	0.182315	1
ENSG00000227356	LINC00866	3.11851	0.182334	1
ENSG00000239820	RN7SL213P	7.72157	0.182367	1
ENSG00000147650	LRP12	2032.89	0.182426	1
ENSG00000103550	KNOP1	5344.57	0.18244	1
ENSG00000114480	GBE1	950.949	0.182477	1
ENSG00000078668	VDAC3	3045.25	0.182477	1
ENSG00000200683	RNU6-379P	5.32036	0.182502	1
ENSG00000163516	ANKZF1	877.851	0.182516	1
ENSG00000128585	MKLN1	11799.2	0.182579	1
ENSG00000282458	WASH5P	17.7939	0.182604	1
ENSG00000118816	CCNI	23198.8	0.182632	1
ENSG00000136383	ALPK3	227.407	0.182662	1
ENSG00000161958	FGF11	12.4364	0.182674	1
ENSG00000199672	RNU4-21P	14.0405	0.182716	1
ENSG00000176396	EID2	358.503	0.182725	1
ENSG00000130612	CYP2G1P	10.0914	0.182789	1
ENSG00000137338	PGBD1	1101.15	0.182801	1
ENSG00000064961	HMG20B	972.974	0.182805	1
ENSG00000243702	RN7SL638P	7.89702	0.182806	1
ENSG00000139985	ADAM21	32.5196	0.182915	1
ENSG00000283103	AC010642.2	658.09	0.182919	1
ENSG00000145214	DGKQ	359.45	0.182934	1
ENSG00000168476	REEP4	832.456	0.182936	1
ENSG00000283442	AL139128.2	20.2867	0.182963	1
ENSG00000202314	SNORD6	28.7958	0.182969	1
ENSG00000110429	FBXO3	2076.45	0.183007	1
ENSG00000021355	SERPINB1	372.894	0.183036	1
ENSG00000092208	GEMIN2	300.022	0.183064	1
ENSG00000204970	PCDHA1	37.8083	0.183079	1
ENSG00000260526	AC109347.1	60.7726	0.183149	1
ENSG00000233852	AC005304.1	11.7139	0.18317	1
ENSG00000077264	PAK3	2197.82	0.183186	1
ENSG00000287616	AL357522.1	33.0812	0.183228	1
ENSG00000267197	AC011461.1	32.3002	0.183276	1
ENSG00000114805	PLCH1	292.098	0.18328	1
ENSG00000006015	REX1BD	340.448	0.18331	1
ENSG00000112033	PPARD	1615.28	0.183311	1
ENSG00000260790	AC092338.2	3.26869	0.183326	1
ENSG00000051596	THOC3	950.661	0.183333	1
ENSG00000100418	DESI1	862.099	0.183421	1
ENSG00000232034	AC092168.2	26.0422	0.183466	1
ENSG00000213659	RSU1P3	71.6812	0.183496	1
ENSG00000142694	EVA1B	151.895	0.183582	1
ENSG00000137492	THAP12	3503.12	0.183617	1
ENSG00000265102	MIR3942	5.33251	0.183675	1
ENSG00000279030	AC007336.3	99.6446	0.183676	1
ENSG00000146005	PSD2	108.091	0.183691	1
ENSG00000079785	DDX1	5721.86	0.183697	1
ENSG00000165887	ANKRD2	4.5769	0.183706	1
ENSG00000271590	AC108463.3	13.7884	0.183708	1
ENSG00000184672	RALYL	7.04338	0.18374	1
ENSG00000104524	PYCR3	327.845	0.183859	1
ENSG00000198056	PRIM1	816.973	0.18389	1
ENSG00000163517	HDAC11	260.649	0.184031	1
ENSG00000189367	KIAA0408	309.448	0.184044	1
ENSG00000114739	ACVR2B	6963.95	0.184093	1
ENSG00000116171	SCP2	1553.75	0.184097	1
ENSG00000267041	ZNF850	3863.71	0.184114	1
ENSG00000058262	SEC61A1	12330.1	0.184162	1
ENSG00000281832	LINC00602	68.4207	0.184213	1
ENSG00000148798	INA	4650.12	0.184247	1
ENSG00000180440	SERTM1	243.475	0.184296	1
ENSG00000253368	TRNP1	90.7973	0.184374	1
ENSG00000131236	CAP1	10958.8	0.184401	1
ENSG00000286107	AC007655.2	86.9327	0.184419	1
ENSG00000169221	TBC1D10B	2317.54	0.184463	1
ENSG00000173166	RAPH1	3356.67	0.184475	1
ENSG00000155380	SLC16A1	4117.24	0.184507	1
ENSG00000162517	PEF1	1668.83	0.184547	1
ENSG00000179562	GCC1	2236.89	0.18457	1
ENSG00000239305	RNF103	1163.74	0.184596	1
ENSG00000139921	TMX1	2280.96	0.184605	1
ENSG00000265566	RN7SL605P	18.2536	0.184695	1
ENSG00000111880	RNGTT	3016.97	0.18472	1
ENSG00000224015	AC063976.1	3.96116	0.184792	1
ENSG00000145777	TSLP	76.3358	0.184842	1
ENSG00000125872	LRRN4	10.3484	0.184852	1
ENSG00000104880	ARHGEF18	741.037	0.18489	1
ENSG00000119900	OGFRL1	1630.92	0.184936	1
ENSG00000116544	DLGAP3	345.59	0.184959	1
ENSG00000235529	AGAP1-IT1	148.59	0.184984	1
ENSG00000231864	AL807752.3	34.0138	0.185016	1
ENSG00000172757	CFL1	17564.9	0.185021	1
ENSG00000116406	EDEM3	6508.86	0.185023	1
ENSG00000168002	POLR2G	1884.21	0.185076	1
ENSG00000146950	SHROOM2	227.122	0.18511	1
ENSG00000285820	AL157829.1	6.37263	0.185135	1
ENSG00000278959	AC006378.1	45.9154	0.18525	1
ENSG00000274737	AC004466.2	28.5284	0.185262	1
ENSG00000229644	NAMPTP1	98.8941	0.185267	1
ENSG00000242396	AC096536.2	23.6602	0.185287	1
ENSG00000223834	AL161935.1	9.67247	0.185356	1
ENSG00000254985	RSF1-IT2	129.793	0.185469	1
ENSG00000240823	RN7SL23P	50.3437	0.185519	1
ENSG00000146733	PSPH	2688.82	0.185531	1
ENSG00000198554	WDHD1	2814.97	0.185606	1
ENSG00000130304	SLC27A1	385.696	0.185618	1
ENSG00000135253	KCP	27.6767	0.185664	1
ENSG00000119673	ACOT2	354.164	0.185772	1
ENSG00000259254	AC022405.1	17.7524	0.185911	1
ENSG00000197006	METTL9	6327.79	0.185977	1
ENSG00000108774	RAB5C	412.109	0.186014	1
ENSG00000138207	RBP4	3.3913	0.186121	1
ENSG00000146666	LINC00525	13.6633	0.186154	1
ENSG00000068137	PLEKHH3	654.007	0.186207	1
ENSG00000100226	GTPBP1	1503.46	0.186312	1
ENSG00000143797	MBOAT2	7493.49	0.186319	1
ENSG00000241217	RN7SL809P	64.3246	0.186349	1
ENSG00000135185	TMEM243	507.36	0.186371	1
ENSG00000047579	DTNBP1	313.442	0.186372	1
ENSG00000145860	RNF145	5989.8	0.186401	1
ENSG00000134779	TPGS2	5780.11	0.186439	1
ENSG00000124608	AARS2	1811.18	0.186441	1
ENSG00000183458	AC138932.1	358.329	0.18648	1
ENSG00000108468	CBX1	9480.39	0.186499	1
ENSG00000198324	PHETA1	1166.39	0.186539	1
ENSG00000254986	DPP3	1748.75	0.186561	1
ENSG00000105287	PRKD2	2922.68	0.186642	1
ENSG00000114062	UBE3A	8331.13	0.186648	1
ENSG00000221184	AL513534.2	149.895	0.186656	1
ENSG00000267735	AC020934.2	11.1513	0.186666	1
ENSG00000111877	MCM9	1383.09	0.186667	1
ENSG00000275700	AATF	1441.3	0.186695	1
ENSG00000258413	AL158801.2	8.53251	0.186695	1
ENSG00000130177	CDC16	3546.23	0.18675	1
ENSG00000211456	SACM1L	3146.12	0.186841	1
ENSG00000264546	AC008026.3	166.044	0.186946	1
ENSG00000230735	AC093423.2	28.6248	0.18695	1
ENSG00000278936	AC244517.4	5.23955	0.187052	1
ENSG00000256546	AC156455.1	66.198	0.187053	1
ENSG00000160991	ORAI2	7754.43	0.187124	1
ENSG00000101222	SPEF1	30.9673	0.187158	1
ENSG00000228748	AL450306.1	40.2533	0.187166	1
ENSG00000106976	DNM1	3911.2	0.187172	1
ENSG00000222714	RN7SKP38	13.8569	0.187189	1
ENSG00000272079	AC004233.2	107.364	0.187219	1
ENSG00000231882	F10-AS1	2.10859	0.187259	1
ENSG00000108523	RNF167	1765.84	0.187302	1
ENSG00000270022	Z93241.1	5.26217	0.187514	1
ENSG00000124508	BTN2A2	565.742	0.187541	1
ENSG00000178568	ERBB4	216.539	0.187663	1
ENSG00000164258	NDUFS4	1306.28	0.187886	1
ENSG00000274403	AC090510.2	34.4542	0.187894	1
ENSG00000007376	RPUSD1	635.147	0.187919	1
ENSG00000259431	THTPA	153.054	0.187966	1
ENSG00000279885	AP005060.1	150.108	0.18809	1
ENSG00000236375	POU5F1P5	41.619	0.188117	1
ENSG00000101199	ARFGAP1	1840.48	0.188141	1
ENSG00000134369	NAV1	3932.3	0.188183	1
ENSG00000075945	KIFAP3	2872.29	0.188196	1
ENSG00000102401	ARMCX3	1411.92	0.188197	1
ENSG00000223459	TCAF1P1	979.626	0.188305	1
ENSG00000218730	AL117342.1	52.064	0.188324	1
ENSG00000189143	CLDN4	70.7539	0.188392	1
ENSG00000004700	RECQL	2634.3	0.188393	1
ENSG00000129657	SEC14L1	8710.69	0.188542	1
ENSG00000115290	GRB14	115.507	0.188578	1
ENSG00000168090	COPS6	4436.95	0.18862	1
ENSG00000279249	AC007614.1	32.1005	0.18863	1
ENSG00000285822	AC129926.2	241.868	0.188637	1
ENSG00000132155	RAF1	6687.84	0.188682	1
ENSG00000101220	C20orf27	991.12	0.188753	1
ENSG00000276656	MIR6083	22.9059	0.188801	1
ENSG00000160799	CCDC12	695.17	0.18885	1
ENSG00000171130	ATP6V0E2	2822.74	0.188856	1
ENSG00000100804	PSMB5	4112.9	0.188882	1
ENSG00000204923	FBXO48	243.912	0.188923	1
ENSG00000281207	SLFNL1-AS1	385.698	0.189017	1
ENSG00000069974	RAB27A	367.406	0.189023	1
ENSG00000267080	ASB16-AS1	607.763	0.189059	1
ENSG00000280033	AC116407.4	65.2945	0.189136	1
ENSG00000083720	OXCT1	2512.21	0.189213	1
ENSG00000266302	AC098850.3	25.2069	0.189294	1
ENSG00000135686	KLHL36	1787.55	0.189346	1
ENSG00000117419	ERI3	2639.97	0.189379	1
ENSG00000108106	UBE2S	4098.61	0.189429	1
ENSG00000184304	PRKD1	77.5254	0.189445	1
ENSG00000260211	AC139426.1	84.2548	0.189484	1
ENSG00000092330	TINF2	1335.9	0.189486	1
ENSG00000174469	CNTNAP2	243.956	0.189512	1
ENSG00000121410	A1BG	103.687	0.189534	1
ENSG00000118491	ZC2HC1B	13.6872	0.189579	1
ENSG00000284471	CR769775.2	11.2525	0.189631	1
ENSG00000280537	AC068946.1	47.3566	0.189715	1
ENSG00000085721	RRN3	4332.23	0.189765	1
ENSG00000121060	TRIM25	2623.16	0.189924	1
ENSG00000160190	SLC37A1	166.074	0.189936	1
ENSG00000164045	CDC25A	2875.84	0.189938	1
ENSG00000131778	CHD1L	222.109	0.189944	1
ENSG00000167797	CDK2AP2	742.09	0.189977	1
ENSG00000163257	DCAF16	3247.18	0.190003	1
ENSG00000259713	AC013391.2	32.7897	0.19003	1
ENSG00000253106	AC090198.1	207.764	0.190043	1
ENSG00000177732	SOX12	2997.29	0.19005	1
ENSG00000109762	SNX25	1787.79	0.190064	1
ENSG00000004059	ARF5	2299.61	0.190096	1
ENSG00000104221	BRF2	515.325	0.190099	1
ENSG00000251013	GAPDHP62	10.5051	0.190157	1
ENSG00000249493	ANKRD20A18P	22.3378	0.190199	1
ENSG00000169925	BRD3	5895.15	0.190202	1
ENSG00000135424	ITGA7	249.308	0.190261	1
ENSG00000254698	AP000893.2	6.71437	0.19033	1
ENSG00000164048	ZNF589	1177.01	0.190379	1
ENSG00000286835	AL133477.2	108.964	0.190381	1
ENSG00000172113	NME6	1444.14	0.190617	1
ENSG00000237842	AL157713.1	25.7242	0.190684	1
ENSG00000104967	NOVA2	2573.34	0.1907	1
ENSG00000168758	SEMA4C	1756.74	0.190725	1
ENSG00000128335	APOL2	355.51	0.190762	1
ENSG00000231345	BEND3P1	14.3664	0.190797	1
ENSG00000254402	LRRC24	626.196	0.190809	1
ENSG00000168118	RAB4A	2171.57	0.190847	1
ENSG00000128564	VGF	40546.1	0.190856	1
ENSG00000259088	AL137779.2	9.82787	0.190898	1
ENSG00000104643	MTMR9	4437.37	0.190923	1
ENSG00000259673	IQCH-AS1	279.169	0.190957	1
ENSG00000148290	SURF1	2035.74	0.190974	1
ENSG00000196998	WDR45	431.551	0.190984	1
ENSG00000162783	IER5	1957.11	0.190996	1
ENSG00000129353	SLC44A2	3079.42	0.191008	1
ENSG00000285122	PIGY-DT	6.75089	0.191032	1
ENSG00000270765	GAS2L2	12.4607	0.191034	1
ENSG00000148229	POLE3	2511.53	0.19104	1
ENSG00000140043	PTGR2	568.48	0.191064	1
ENSG00000164175	SLC45A2	27.6115	0.191082	1
ENSG00000008382	MPND	535.467	0.191205	1
ENSG00000139505	MTMR6	2743.66	0.191311	1
ENSG00000197780	TAF13	1402.67	0.191391	1
ENSG00000181513	ACBD4	130.582	0.191392	1
ENSG00000131153	GINS2	1409.19	0.191418	1
ENSG00000232762	AL355483.2	3.18786	0.191429	1
ENSG00000111057	KRT18	7.21807	0.191436	1
ENSG00000112242	E2F3	5343.57	0.19146	1
ENSG00000151366	NDUFC2	319.526	0.19158	1
ENSG00000128536	CDHR3	658.741	0.191681	1
ENSG00000145569	OTULINL	1708.73	0.191716	1
ENSG00000268970	AC022150.2	4.1412	0.191736	1
ENSG00000256364	AC069234.2	36.7953	0.191793	1
ENSG00000253731	PCDHGA6	321.784	0.191832	1
ENSG00000272862	AC106052.1	6.81808	0.191895	1
ENSG00000231439	WASIR2	46.1507	0.191971	1
ENSG00000072274	TFRC	10506	0.192003	1
ENSG00000254676	AP000873.4	58.4057	0.192015	1
ENSG00000272004	FO704657.1	51.2294	0.19202	1
ENSG00000199030	MIRLET7C	14.6465	0.19202	1
ENSG00000013392	RWDD2A	444.725	0.192159	1
ENSG00000072042	RDH11	2018.43	0.192176	1
ENSG00000130045	NXNL2	5.3488	0.192224	1
ENSG00000090316	MAEA	2896.26	0.192226	1
ENSG00000136877	FPGS	1418.15	0.192256	1
ENSG00000163755	HPS3	2604.33	0.192274	1
ENSG00000287126	AC108488.3	315.121	0.192287	1
ENSG00000254459	AP002812.2	24.1991	0.192335	1
ENSG00000102024	PLS3	2792.33	0.192525	1
ENSG00000175879	HOXD8	914.563	0.192535	1
ENSG00000140941	MAP1LC3B	4064.76	0.192546	1
ENSG00000174099	MSRB3	1688.66	0.192547	1
ENSG00000153310	FAM49B	3346.24	0.192611	1
ENSG00000101189	MRGBP	766.981	0.192654	1
ENSG00000112972	HMGCS1	2301.51	0.192711	1
ENSG00000101247	NDUFAF5	991.643	0.192818	1
ENSG00000165476	REEP3	3963.27	0.192839	1
ENSG00000170577	SIX2	22.6398	0.193029	1
ENSG00000278012	AL031658.2	113.783	0.193043	1
ENSG00000263399	MIR3170	5.85852	0.193067	1
ENSG00000164176	EDIL3	606.168	0.193081	1
ENSG00000198055	GRK6	2521.44	0.193081	1
ENSG00000084710	EFR3B	3513.53	0.193093	1
ENSG00000237609	AF064858.2	2.25993	0.193121	1
ENSG00000277825	AC020917.3	8.17075	0.193136	1
ENSG00000138769	CDKL2	425.473	0.193178	1
ENSG00000244232	RN7SL698P	63.6819	0.193202	1
ENSG00000235049	LINC00940	9.62782	0.193219	1
ENSG00000206605	RNU6-946P	14.7561	0.193228	1
ENSG00000070404	FSTL3	433.565	0.19325	1
ENSG00000239672	NME1	997.661	0.193253	1
ENSG00000069020	MAST4	2535.78	0.193277	1
ENSG00000099308	MAST3	1867	0.193335	1
ENSG00000260727	SLC7A5P1	46.533	0.193364	1
ENSG00000236830	CBR3-AS1	99.5748	0.193448	1
ENSG00000143373	ZNF687	3485.2	0.193488	1
ENSG00000177885	GRB2	6123.63	0.193556	1
ENSG00000095906	NUBP2	1251.18	0.193562	1
ENSG00000167333	TRIM68	357.773	0.193583	1
ENSG00000103121	CMC2	833.273	0.193613	1
ENSG00000185324	CDK10	925.618	0.193637	1
ENSG00000130813	SHFL	119.793	0.193657	1
ENSG00000276365	MIR145	7.32073	0.193662	1
ENSG00000142945	KIF2C	2788.48	0.19372	1
ENSG00000150403	TMCO3	2909.9	0.193765	1
ENSG00000163930	BAP1	3718.45	0.193833	1
ENSG00000198954	KIFBP	1572.62	0.193939	1
ENSG00000072133	RPS6KA6	2719.46	0.194049	1
ENSG00000167553	TUBA1C	797.643	0.194094	1
ENSG00000126012	KDM5C	8477.82	0.194107	1
ENSG00000141577	CEP131	895.144	0.194132	1
ENSG00000185880	TRIM69	1842.71	0.1942	1
ENSG00000137842	TMEM62	819.009	0.194225	1
ENSG00000039523	RIPOR1	2683.02	0.194229	1
ENSG00000251333	RTN3P1	81.4329	0.194345	1
ENSG00000164106	SCRG1	34.9728	0.194365	1
ENSG00000135643	KCNMB4	267.986	0.194372	1
ENSG00000205352	PRR13	468.625	0.194378	1
ENSG00000105219	CNTD2	28.9054	0.194448	1
ENSG00000210194	MT-TE	15.9133	0.194477	1
ENSG00000144554	FANCD2	4577.77	0.194499	1
ENSG00000236565	HNRNPA3P5	14.5974	0.194579	1
ENSG00000139160	ETFBKMT	107.657	0.194647	1
ENSG00000251002	AC244502.1	17.7259	0.194659	1
ENSG00000204410	MSH5	229.668	0.194754	1
ENSG00000189266	PNRC2	3447.23	0.194783	1
ENSG00000225898	AC002075.1	9.85308	0.194801	1
ENSG00000141854	MISP3	34.8791	0.19481	1
ENSG00000175906	ARL4D	129.939	0.194831	1
ENSG00000108654	DDX5	26918.9	0.194872	1
ENSG00000179455	MKRN3	497.963	0.19488	1
ENSG00000175414	ARL10	9981.04	0.19489	1
ENSG00000049239	H6PD	3762.15	0.194993	1
ENSG00000243943	ZNF512	2401.36	0.195094	1
ENSG00000129084	PSMA1	461.387	0.195135	1
ENSG00000249050	AC021242.1	13.399	0.195167	1
ENSG00000008710	PKD1	9436.09	0.19523	1
ENSG00000166508	MCM7	13290.3	0.195234	1
ENSG00000142168	SOD1	2952.44	0.195381	1
ENSG00000166887	VPS39	6101.74	0.195443	1
ENSG00000286503	AC008462.1	43.5466	0.195538	1
ENSG00000115233	PSMD14	4108.45	0.195547	1
ENSG00000172336	POP7	798.586	0.195604	1
ENSG00000075624	ACTB	120914	0.195608	1
ENSG00000125744	RTN2	1381.86	0.195627	1
ENSG00000164620	RELL2	341.174	0.195655	1
ENSG00000142731	PLK4	2088.99	0.195663	1
ENSG00000279356	AC007610.6	89.604	0.195689	1
ENSG00000080503	SMARCA2	1973.64	0.195718	1
ENSG00000280063	AC012676.5	173.141	0.195753	1
ENSG00000166341	DCHS1	15072.9	0.195791	1
ENSG00000276727	AC137834.2	5.15515	0.195809	1
ENSG00000144677	CTDSPL	2468.2	0.195825	1
ENSG00000214067	AL360182.1	49.2086	0.195921	1
ENSG00000256616	AP002414.2	86.0203	0.195939	1
ENSG00000197299	BLM	2218.77	0.195977	1
ENSG00000257009	AC022367.1	109.551	0.196027	1
ENSG00000273403	AC107294.3	11.3952	0.196136	1
ENSG00000168124	OR1F1	7.11658	0.196193	1
ENSG00000112425	EPM2A	718.978	0.19628	1
ENSG00000186166	CCDC84	880.098	0.196286	1
ENSG00000145087	STXBP5L	1224.98	0.196319	1
ENSG00000266980	AC087289.1	36.8373	0.196379	1
ENSG00000137207	YIPF3	2609.16	0.196414	1
ENSG00000183049	CAMK1D	1009.85	0.196419	1
ENSG00000236799	LINC02626	16.0376	0.196428	1
ENSG00000198858	R3HDM4	1134.54	0.19647	1
ENSG00000153406	NMRAL1	1403.04	0.196472	1
ENSG00000136490	LIMD2	3401.53	0.196508	1
ENSG00000144401	METTL21A	890.122	0.196587	1
ENSG00000182308	DCAF4L1	76.591	0.196626	1
ENSG00000105669	COPE	1554.57	0.196637	1
ENSG00000151572	ANO4	31.62	0.196741	1
ENSG00000153487	ING1	763.031	0.196752	1
ENSG00000108602	ALDH3A1	9.94058	0.19677	1
ENSG00000271172	AC104662.1	3.32232	0.196789	1
ENSG00000141696	P3H4	1403.22	0.196829	1
ENSG00000163288	GABRB1	3.25053	0.196844	1
ENSG00000114503	NCBP2	6213.61	0.196939	1
ENSG00000274330	AL160191.3	168.223	0.197025	1
ENSG00000119487	MAPKAP1	3849.42	0.19706	1
ENSG00000228470	AL929236.1	4.95783	0.197148	1
ENSG00000147853	AK3	2366.43	0.19724	1
ENSG00000086827	ZW10	1343.12	0.197264	1
ENSG00000166579	NDEL1	1458.71	0.197292	1
ENSG00000199562	RNU6-37P	18.2106	0.19734	1
ENSG00000198182	ZNF607	784.032	0.197379	1
ENSG00000135097	MSI1	1717.88	0.197407	1
ENSG00000168906	MAT2A	11630.9	0.197419	1
ENSG00000164975	SNAPC3	4503.18	0.197455	1
ENSG00000165283	STOML2	4169.58	0.197501	1
ENSG00000171094	ALK	7910.5	0.19754	1
ENSG00000143793	C1orf35	521.859	0.197582	1
ENSG00000280670	CCDC163	88.8341	0.197595	1
ENSG00000111728	ST8SIA1	7.59082	0.197606	1
ENSG00000134440	NARS1	7107.2	0.19762	1
ENSG00000117906	RCN2	5652.33	0.197643	1
ENSG00000033627	ATP6V0A1	4159.51	0.197665	1
ENSG00000069849	ATP1B3	3281.9	0.1977	1
ENSG00000259429	UBE2Q2P2	476.321	0.197716	1
ENSG00000280047	AC091825.3	74.9511	0.197775	1
ENSG00000141198	TOM1L1	2835.1	0.197776	1
ENSG00000118785	SPP1	5.08092	0.197797	1
ENSG00000166913	YWHAB	13769.4	0.197801	1
ENSG00000107020	PLGRKT	632.002	0.197912	1
ENSG00000136518	ACTL6A	2398.51	0.197941	1
ENSG00000157111	TMEM171	6.22002	0.197953	1
ENSG00000173674	EIF1AX	5472.51	0.197967	1
ENSG00000066135	KDM4A	1357.65	0.19804	1
ENSG00000234945	GTF3C2-AS1	37.443	0.198056	1
ENSG00000150433	TMEM218	871.534	0.198088	1
ENSG00000149115	TNKS1BP1	2391.16	0.198184	1
ENSG00000170004	CHD3	7378.54	0.198258	1
ENSG00000267248	AC025048.2	213.293	0.198269	1
ENSG00000100030	MAPK1	6216.01	0.198273	1
ENSG00000151640	DPYSL4	3578.75	0.198284	1
ENSG00000261286	ATP2C2-AS1	82.815	0.198381	1
ENSG00000206557	TRIM71	188.156	0.198439	1
ENSG00000187730	GABRD	85.1968	0.198448	1
ENSG00000102471	NDFIP2	2216.41	0.198449	1
ENSG00000214046	SMIM7	1800.33	0.198485	1
ENSG00000264474	MIR4656	8.92306	0.198554	1
ENSG00000232626	AC099336.1	56.1174	0.198595	1
ENSG00000126878	AIF1L	316.339	0.19863	1
ENSG00000006432	MAP3K9	2295.21	0.198703	1
ENSG00000083457	ITGAE	658.598	0.198783	1
ENSG00000236739	CLIC4P1	6.84628	0.198787	1
ENSG00000280836	AL355480.1	7.21139	0.198791	1
ENSG00000237036	ZEB1-AS1	246.221	0.198837	1
ENSG00000187266	EPOR	704.909	0.19885	1
ENSG00000176248	ANAPC2	920.816	0.198902	1
ENSG00000175175	PPM1E	3940.88	0.198945	1
ENSG00000103056	SMPD3	537.925	0.198965	1
ENSG00000179859	RNF227	169.549	0.19898	1
ENSG00000112357	PEX7	543.282	0.199021	1
ENSG00000143549	TPM3	14384.9	0.199026	1
ENSG00000121766	ZCCHC17	812.966	0.199035	1
ENSG00000145920	CPLX2	2274.25	0.199047	1
ENSG00000153879	CEBPG	3230.88	0.199078	1
ENSG00000132879	FBXO44	501.098	0.199079	1
ENSG00000135454	B4GALNT1	1718.64	0.199115	1
ENSG00000171462	DLK2	90.7899	0.199144	1
ENSG00000234327	AC012146.1	258.035	0.199162	1
ENSG00000135617	PRADC1	444.878	0.199208	1
ENSG00000164040	PGRMC2	1647.48	0.199224	1
ENSG00000235052	AL021154.1	8.258	0.199318	1
ENSG00000104660	LEPROTL1	3405.16	0.199431	1
ENSG00000279502	AC016542.2	34.9879	0.199471	1
ENSG00000213492	NT5C3AP1	15.173	0.199531	1
ENSG00000189184	PCDH18	1774.78	0.199564	1
ENSG00000104147	OIP5	530.564	0.199588	1
ENSG00000284642	AL139424.2	78.2547	0.199598	1
ENSG00000169242	EFNA1	460.043	0.199655	1
ENSG00000141452	RMC1	1706.73	0.199671	1
ENSG00000166411	IDH3A	1705.86	0.19973	1
ENSG00000159733	ZFYVE28	79.005	0.199736	1
ENSG00000136854	STXBP1	5100.01	0.199805	1
ENSG00000111602	TIMELESS	4926.85	0.199816	1
ENSG00000240322	RN7SL481P	94.0713	0.19982	1
ENSG00000278925	AC005753.1	10.4792	0.199827	1
ENSG00000174080	CTSF	565.258	0.199864	1
ENSG00000116685	KIAA2013	2100.73	0.199947	1
ENSG00000279162	AC141586.5	55.4135	0.199953	1
ENSG00000154447	SH3RF1	1788.07	0.199986	1
ENSG00000259125	LRP1-AS	16.318	0.199998	1
ENSG00000196581	AJAP1	123.68	0.200033	1
ENSG00000273274	ZBTB8B	1125.19	0.200059	1
ENSG00000276710	CSPG4P10	315.861	0.200107	1
ENSG00000162441	LZIC	3365.31	0.200127	1
ENSG00000250280	AC026124.1	178.835	0.200166	1
ENSG00000255622	PCDHB17P	88.3634	0.200191	1
ENSG00000218336	TENM3	9880.4	0.200201	1
ENSG00000207697	MIR573	64.7651	0.200202	1
ENSG00000172687	ZNF738	841.529	0.200252	1
ENSG00000261997	AC007336.1	210.304	0.200302	1
ENSG00000065154	OAT	2107.02	0.200397	1
ENSG00000131323	TRAF3	2291.57	0.200399	1
ENSG00000253771	TPTE2P1	31.3253	0.200426	1
ENSG00000243819	RN7SL832P	31.5108	0.200477	1
ENSG00000259705	AC084757.3	35.5253	0.200478	1
ENSG00000252391	RNU6-638P	32.4322	0.200482	1
ENSG00000179115	FARSA	2880	0.200485	1
ENSG00000184220	CMSS1	843.789	0.200548	1
ENSG00000278946	AC005609.4	24.5472	0.20057	1
ENSG00000119787	ATL2	4078.71	0.200599	1
ENSG00000184967	NOC4L	497.211	0.200609	1
ENSG00000232110	AL353751.1	7.78749	0.200632	1
ENSG00000138735	PDE5A	1173.02	0.200768	1
ENSG00000170629	DPY19L2P2	313.521	0.200885	1
ENSG00000137824	RMDN3	784.18	0.200907	1
ENSG00000141682	PMAIP1	801.512	0.200922	1
ENSG00000133872	SARAF	8036.18	0.200988	1
ENSG00000231122	FAM25E	5.28015	0.201055	1
ENSG00000183207	RUVBL2	3740.74	0.201075	1
ENSG00000103245	CIAO3	627.419	0.201119	1
ENSG00000270872	SRGAP2D	495.008	0.201159	1
ENSG00000174842	GLMN	773.743	0.201204	1
ENSG00000148344	PTGES	112.805	0.201237	1
ENSG00000277795	AC244517.3	29.934	0.201241	1
ENSG00000275770	MIR6505	2.90331	0.201299	1
ENSG00000273262	AL121928.1	47.1589	0.201299	1
ENSG00000101464	PIGU	738.65	0.201306	1
ENSG00000136273	HUS1	2435.04	0.201339	1
ENSG00000141741	MIEN1	618.167	0.201372	1
ENSG00000272106	AL691432.2	210.404	0.20138	1
ENSG00000198832	SELENOM	396.146	0.201485	1
ENSG00000262803	AL354943.1	62.8954	0.201562	1
ENSG00000284743	AL139254.3	5.55808	0.201566	1
ENSG00000256594	AC010186.2	63.0565	0.201607	1
ENSG00000260917	AL158212.3	1137.51	0.201631	1
ENSG00000249855	EEF1A1P19	113.479	0.201635	1
ENSG00000179409	GEMIN4	2567.81	0.201677	1
ENSG00000099984	GSTT2	26.2825	0.201734	1
ENSG00000112041	TULP1	2.03201	0.201737	1
ENSG00000178171	AMER3	600.068	0.201757	1
ENSG00000250742	LINC02381	823.629	0.201769	1
ENSG00000060069	CTDP1	1210.03	0.201856	1
ENSG00000250182	EEF1A1P13	32.9345	0.201864	1
ENSG00000163697	APBB2	1976.21	0.201865	1
ENSG00000005108	THSD7A	8614.28	0.201865	1
ENSG00000227198	C6orf47-AS1	16.1428	0.201933	1
ENSG00000118689	FOXO3	11073.5	0.201946	1
ENSG00000130511	SSBP4	1459.25	0.202058	1
ENSG00000225151	GOLGA2P7	186.94	0.202072	1
ENSG00000163161	ERCC3	3422.66	0.202076	1
ENSG00000287737	AC132872.5	54.5317	0.202109	1
ENSG00000104823	ECH1	1250.31	0.202112	1
ENSG00000151150	ANK3	577.115	0.202159	1
ENSG00000105877	DNAH11	12.8668	0.20216	1
ENSG00000196646	ZNF136	1104.67	0.202221	1
ENSG00000196323	ZBTB44	4161.72	0.202347	1
ENSG00000135821	GLUL	7576.46	0.20248	1
ENSG00000279744	AC132938.6	135.803	0.202559	1
ENSG00000114209	PDCD10	1454.48	0.202618	1
ENSG00000100280	AP1B1	3772.38	0.202636	1
ENSG00000124587	PEX6	1277.57	0.202674	1
ENSG00000108239	TBC1D12	947.015	0.20269	1
ENSG00000168393	DTYMK	2129.68	0.202756	1
ENSG00000260751	AC008870.3	119.705	0.202829	1
ENSG00000278928	AC136621.1	4956.04	0.20285	1
ENSG00000170509	HSD17B13	42.0613	0.202855	1
ENSG00000099800	TIMM13	1177.97	0.202886	1
ENSG00000266835	GAPLINC	5.24246	0.20292	1
ENSG00000166451	CENPN	1259.34	0.202949	1
ENSG00000279917	AC079331.2	69.847	0.20296	1
ENSG00000184831	APOO	555.075	0.203143	1
ENSG00000176749	CDK5R1	1443.11	0.203224	1
ENSG00000172985	SH3RF3	295.696	0.203252	1
ENSG00000091181	IL5RA	9.37688	0.203284	1
ENSG00000110583	NAA40	2273.05	0.203302	1
ENSG00000124399	NDUFB4P12	2.18308	0.203372	1
ENSG00000116288	PARK7	3626.2	0.203417	1
ENSG00000145247	OCIAD2	641.389	0.203454	1
ENSG00000197530	MIB2	758.969	0.203527	1
ENSG00000232906	AC092685.1	119.765	0.203548	1
ENSG00000134686	PHC2	3683.98	0.203559	1
ENSG00000175283	DOLK	541.63	0.203594	1
ENSG00000166165	CKB	8636.04	0.203616	1
ENSG00000158792	SPATA2L	372.202	0.203631	1
ENSG00000005007	UPF1	5234.08	0.203652	1
ENSG00000188523	CFAP77	43.0751	0.203655	1
ENSG00000103546	SLC6A2	27464.1	0.203667	1
ENSG00000269397	AC011503.2	290.623	0.203777	1
ENSG00000107281	NPDC1	914.868	0.2038	1
ENSG00000167775	CD320	1028.34	0.204044	1
ENSG00000179222	MAGED1	12714.6	0.204092	1
ENSG00000197586	ENTPD6	1608.25	0.204095	1
ENSG00000127837	AAMP	2367.24	0.204097	1
ENSG00000108582	CPD	8893.15	0.204212	1
ENSG00000267632	AC067852.3	166.907	0.204222	1
ENSG00000252393	RNU6-1004P	3.7287	0.204267	1
ENSG00000139537	CCDC65	12.2719	0.204318	1
ENSG00000144867	SRPRB	2127.74	0.204398	1
ENSG00000120802	TMPO	9996.69	0.204399	1
ENSG00000090376	IRAK3	2.97634	0.204458	1
ENSG00000116819	TFAP2E	60.0532	0.204566	1
ENSG00000196642	RABL6	2772.33	0.204582	1
ENSG00000225630	MTND2P28	641.243	0.204589	1
ENSG00000100220	RTCB	2956.75	0.204763	1
ENSG00000247970	AL160313.2	19.0286	0.204794	1
ENSG00000120328	PCDHB12	337.848	0.204796	1
ENSG00000070159	PTPN3	465.128	0.204947	1
ENSG00000116260	QSOX1	2365.41	0.205114	1
ENSG00000276571	AC002550.2	60.9705	0.20518	1
ENSG00000120526	NUDCD1	3265.8	0.205232	1
ENSG00000166886	NAB2	740.92	0.205254	1
ENSG00000100320	RBFOX2	25150.4	0.205395	1
ENSG00000267030	AC011498.2	52.5833	0.205432	1
ENSG00000180818	HOXC10	166.167	0.205488	1
ENSG00000203435	E2F3P2	32.201	0.205493	1
ENSG00000266863	RN7SL123P	6.23616	0.205524	1
ENSG00000102178	UBL4A	1981.54	0.205528	1
ENSG00000143845	ETNK2	539.94	0.205616	1
ENSG00000144589	STK11IP	763.091	0.205789	1
ENSG00000273524	AC090772.4	11.6956	0.205804	1
ENSG00000256029	AL590560.2	13.3768	0.205858	1
ENSG00000100401	RANGAP1	3049.35	0.205863	1
ENSG00000171055	FEZ2	1900.57	0.205895	1
ENSG00000092096	SLC22A17	2194.34	0.205909	1
ENSG00000167325	RRM1	6167.33	0.205974	1
ENSG00000131446	MGAT1	2711	0.205992	1
ENSG00000131143	COX4I1	4250.87	0.206021	1
ENSG00000167695	TLCD3A	1162.49	0.206043	1
ENSG00000164933	SLC25A32	135.401	0.206091	1
ENSG00000176681	LRRC37A	48.5104	0.206135	1
ENSG00000265806	MIR4292	75.2113	0.206164	1
ENSG00000232545	AC253536.3	247.972	0.206192	1
ENSG00000136478	TEX2	4147.1	0.206202	1
ENSG00000170027	YWHAG	22287.4	0.206251	1
ENSG00000136878	USP20	1109.13	0.206308	1
ENSG00000198909	MAP3K3	3411.81	0.206367	1
ENSG00000004838	ZMYND10	59.5048	0.206402	1
ENSG00000267312	AC015911.4	4.06122	0.20642	1
ENSG00000129437	KLK14	8.3587	0.206436	1
ENSG00000196262	PPIA	37369.7	0.206537	1
ENSG00000184307	ZDHHC23	1127.83	0.206607	1
ENSG00000087884	AAMDC	281.623	0.206634	1
ENSG00000266472	MRPS21	3264.77	0.206681	1
ENSG00000079156	OSBPL6	862.084	0.206686	1
ENSG00000112079	STK38	2843.12	0.206691	1
ENSG00000111252	SH2B3	1126.1	0.206727	1
ENSG00000275327	AL354950.2	3.84161	0.206758	1
ENSG00000141699	RETREG3	2977.7	0.20681	1
ENSG00000277383	AC010331.1	24.4833	0.20688	1
ENSG00000166313	APBB1	1998.05	0.206925	1
ENSG00000152926	ZNF117	3424.9	0.206927	1
ENSG00000234601	CHRM3-AS1	3.40014	0.206994	1
ENSG00000071655	MBD3	4313.73	0.207056	1
ENSG00000139722	VPS37B	1664.66	0.207092	1
ENSG00000259956	RBM15B	5970.58	0.207112	1
ENSG00000131381	RBSN	3566.29	0.207141	1
ENSG00000264575	LINC00526	54.357	0.207175	1
ENSG00000189306	RRP7A	1184.14	0.207198	1
ENSG00000136940	PDCL	1298.91	0.207246	1
ENSG00000141543	EIF4A3	2473.75	0.207308	1
ENSG00000152822	GRM1	57.9361	0.207342	1
ENSG00000167670	CHAF1A	2396.96	0.207367	1
ENSG00000073670	ADAM11	174.505	0.207388	1
ENSG00000137731	FXYD2	12.3913	0.207401	1
ENSG00000253327	RAD21-AS1	13.0472	0.207411	1
ENSG00000063244	U2AF2	3894.76	0.207434	1
ENSG00000264916	RN7SL230P	15.7928	0.207448	1
ENSG00000023171	GRAMD1B	4390.88	0.20752	1
ENSG00000167114	SLC27A4	1576.13	0.207561	1
ENSG00000128590	DNAJB9	1081.37	0.207568	1
ENSG00000114302	PRKAR2A	3884.96	0.207617	1
ENSG00000159055	MIS18A	625.446	0.207626	1
ENSG00000273611	ZNHIT3	763.895	0.207637	1
ENSG00000224543	SNRPGP15	14.8715	0.207648	1
ENSG00000269873	AC245884.10	30.5126	0.207648	1
ENSG00000242251	RN7SL20P	28.2847	0.207669	1
ENSG00000250950	AC093752.2	139.185	0.207685	1
ENSG00000136810	TXN	2759.19	0.207794	1
ENSG00000274491	AL132655.4	19.8734	0.207858	1
ENSG00000109736	MFSD10	1426.83	0.207966	1
ENSG00000213121	AL590867.1	2.52154	0.208022	1
ENSG00000131584	ACAP3	1617.07	0.208071	1
ENSG00000181191	PJA1	1249.69	0.208105	1
ENSG00000106069	CHN2	24.1887	0.208127	1
ENSG00000166710	B2M	3247.11	0.208132	1
ENSG00000126950	TMEM35A	302.565	0.208152	1
ENSG00000126214	KLC1	2652.54	0.208183	1
ENSG00000143499	SMYD2	2893.35	0.208225	1
ENSG00000154429	CCSAP	4415.58	0.208264	1
ENSG00000163492	CCDC141	9.44454	0.208273	1
ENSG00000125384	PTGER2	2135.94	0.208284	1
ENSG00000125772	GPCPD1	1116.46	0.208289	1
ENSG00000270117	AP000769.2	5.87516	0.208317	1
ENSG00000171953	ATPAF2	789.2	0.208374	1
ENSG00000141458	NPC1	2608.47	0.208414	1
ENSG00000164172	MOCS2	943.583	0.20846	1
ENSG00000272129	AL359715.3	105.646	0.208488	1
ENSG00000231948	HS1BP3-IT1	30.4228	0.208493	1
ENSG00000278275	AC103705.1	3.28	0.20859	1
ENSG00000157021	FAM92A1P1	23.0314	0.208617	1
ENSG00000120727	PAIP2	4344.72	0.208645	1
ENSG00000135049	AGTPBP1	5382.76	0.208671	1
ENSG00000231468	PRDX3P2	3.10386	0.208678	1
ENSG00000279339	AC100788.2	14.0917	0.20873	1
ENSG00000226239	AL031658.1	2.65833	0.208879	1
ENSG00000128294	TPST2	562.418	0.208919	1
ENSG00000183155	RABIF	810.264	0.208976	1
ENSG00000267424	AC020934.1	37.263	0.208981	1
ENSG00000135747	ZNF670-ZNF695	260.884	0.208989	1
ENSG00000078699	CBFA2T2	11679.1	0.209028	1
ENSG00000183751	TBL3	1554.14	0.20904	1
ENSG00000172922	RNASEH2C	1956.9	0.209061	1
ENSG00000101349	PAK5	213.585	0.209119	1
ENSG00000230311	TOMM20P4	117.599	0.209168	1
ENSG00000197102	DYNC1H1	76244.2	0.209301	1
ENSG00000125510	OPRL1	469.297	0.209307	1
ENSG00000115963	RND3	2239.71	0.209365	1
ENSG00000261305	AC005586.2	72.4659	0.209411	1
ENSG00000186417	GLDN	4.65114	0.209449	1
ENSG00000243813	AC078857.1	19.3369	0.20946	1
ENSG00000270641	TSIX	200.301	0.209464	1
ENSG00000241553	ARPC4	4021.73	0.209472	1
ENSG00000223650	UHRF2P1	2.98615	0.209475	1
ENSG00000184602	SNN	1195.78	0.209515	1
ENSG00000175467	SART1	1619.52	0.209524	1
ENSG00000138111	MFSD13A	918.941	0.209632	1
ENSG00000129071	MBD4	1220.37	0.20974	1
ENSG00000100360	IFT27	1277.58	0.209889	1
ENSG00000103319	EEF2K	2535.17	0.209896	1
ENSG00000015676	NUDCD3	8727.45	0.209914	1
ENSG00000136371	MTHFS	83.1725	0.209921	1
ENSG00000120925	RNF170	1172.33	0.209925	1
ENSG00000131876	SNRPA1	1324.52	0.209948	1
ENSG00000131966	ACTR10	1653.68	0.209955	1
ENSG00000174132	FAM174A	389.814	0.209957	1
ENSG00000230267	HERC2P4	319.814	0.20997	1
ENSG00000234816	H2AC5P	69.3861	0.210003	1
ENSG00000159884	CCDC107	159.284	0.210006	1
ENSG00000227438	AP001471.1	5.34931	0.210025	1
ENSG00000147872	PLIN2	2549.87	0.210042	1
ENSG00000114520	SNX4	2094.66	0.210092	1
ENSG00000272707	AC046143.2	19.3124	0.210164	1
ENSG00000204084	INPP5B	1570.03	0.210209	1
ENSG00000168884	TNIP2	808.912	0.210264	1
ENSG00000112335	SNX3	3913.49	0.210275	1
ENSG00000197860	SGTB	1089.43	0.210365	1
ENSG00000185453	ZSWIM9	338.337	0.210427	1
ENSG00000266338	NBPF15	4901.58	0.210452	1
ENSG00000204789	ZNF204P	216.304	0.210615	1
ENSG00000226987	AL157938.1	2.9599	0.210743	1
ENSG00000101421	CHMP4B	1363.98	0.210756	1
ENSG00000172819	RARG	1729.02	0.210868	1
ENSG00000133687	TMTC1	469.552	0.210875	1
ENSG00000203999	LINC01270	441.534	0.210882	1
ENSG00000223960	CHROMR	2070.36	0.210918	1
ENSG00000273162	AL133215.2	110.094	0.211017	1
ENSG00000156384	SFR1	320.9	0.211055	1
ENSG00000231738	TSPAN19	50.2482	0.211193	1
ENSG00000233401	PRKAR1AP1	11.1876	0.211201	1
ENSG00000103047	TANGO6	1645.58	0.211402	1
ENSG00000232486	AL592437.2	67.7861	0.211425	1
ENSG00000198792	TMEM184B	1082.85	0.211436	1
ENSG00000121716	PILRB	227.757	0.211477	1
ENSG00000143753	DEGS1	3135.66	0.21152	1
ENSG00000128591	FLNC	4707.25	0.211525	1
ENSG00000155393	HEATR3	995.523	0.211621	1
ENSG00000126456	IRF3	1017.29	0.211623	1
ENSG00000227536	SOCS5P4	35.1832	0.211626	1
ENSG00000174943	KCTD13	986.814	0.211657	1
ENSG00000108465	CDK5RAP3	242.008	0.211939	1
ENSG00000170775	GPR37	474.467	0.211977	1
ENSG00000142330	CAPN10	694.853	0.211995	1
ENSG00000105963	ADAP1	17.2842	0.211999	1
ENSG00000198910	L1CAM	8979.33	0.212096	1
ENSG00000177363	LRRN4CL	13.3532	0.212098	1
ENSG00000259538	UBE2Q2P11	20.1831	0.212156	1
ENSG00000237406	NDUFA9P1	384.716	0.21216	1
ENSG00000144224	UBXN4	4158.26	0.212188	1
ENSG00000120699	EXOSC8	1240.01	0.2122	1
ENSG00000143473	KCNH1	1300.17	0.212205	1
ENSG00000075651	PLD1	193.119	0.212258	1
ENSG00000285967	NIPBL-DT	1226.39	0.212326	1
ENSG00000280269	AP000577.2	82.3902	0.21244	1
ENSG00000184232	OAF	250.453	0.212481	1
ENSG00000242553	AP001432.1	27.677	0.212497	1
ENSG00000000003	TSPAN6	1146.51	0.212543	1
ENSG00000278344	AC063943.2	26.1919	0.212584	1
ENSG00000119326	CTNNAL1	2176.46	0.212656	1
ENSG00000164924	YWHAZ	33630.6	0.21271	1
ENSG00000263335	AF001548.2	41.512	0.212728	1
ENSG00000175029	CTBP2	6258.93	0.212742	1
ENSG00000265018	AGAP12P	162.173	0.212816	1
ENSG00000165030	NFIL3	631.837	0.212825	1
ENSG00000116984	MTR	14139.6	0.212853	1
ENSG00000261504	LINC01686	25.6647	0.212896	1
ENSG00000101150	TPD52L2	4859.12	0.212936	1
ENSG00000267980	AC007292.1	116.066	0.212966	1
ENSG00000201710	AL132709.4	4.75006	0.212968	1
ENSG00000272462	U91328.1	312.236	0.213035	1
ENSG00000108091	CCDC6	4331.66	0.213129	1
ENSG00000267145	AC006116.4	6.73095	0.213143	1
ENSG00000234224	TMEM229A	7150.88	0.213144	1
ENSG00000133195	SLC39A11	891.749	0.213168	1
ENSG00000272788	AP000864.2	50.7144	0.213193	1
ENSG00000189229	AC069277.1	157.445	0.213226	1
ENSG00000104327	CALB1	252.282	0.213251	1
ENSG00000148468	FAM171A1	1923	0.213345	1
ENSG00000149503	INCENP	3376.29	0.213389	1
ENSG00000275464	FP565260.1	1049.92	0.213409	1
ENSG00000238165	AC007560.1	7.42796	0.21343	1
ENSG00000095002	MSH2	6447.52	0.213549	1
ENSG00000136026	CKAP4	2647.06	0.213588	1
ENSG00000122550	KLHL7	2105.73	0.213611	1
ENSG00000198934	MAGEE1	188.537	0.213728	1
ENSG00000285677	AL355388.2	67.5318	0.21391	1
ENSG00000174705	SH3PXD2B	5988.79	0.213938	1
ENSG00000284952	AC104472.3	17.9437	0.214026	1
ENSG00000198890	PRMT6	2088.53	0.214052	1
ENSG00000114767	RRP9	549.796	0.214123	1
ENSG00000153006	SREK1IP1	1551.56	0.214159	1
ENSG00000143621	ILF2	10940.7	0.214258	1
ENSG00000138646	HERC5	1168.68	0.2143	1
ENSG00000188735	TMEM120B	1995.1	0.2144	1
ENSG00000280927	CTBP1-AS	119.089	0.214453	1
ENSG00000103365	GGA2	5133.43	0.214478	1
ENSG00000175416	CLTB	545.127	0.214573	1
ENSG00000100991	TRPC4AP	3907.13	0.214666	1
ENSG00000286519	AC009236.1	22.0122	0.214672	1
ENSG00000126432	PRDX5	1868.07	0.214712	1
ENSG00000286256	AC084871.4	2.13192	0.214733	1
ENSG00000197933	ZNF823	303.236	0.214772	1
ENSG00000279786	AC105235.1	101.187	0.214793	1
ENSG00000173918	C1QTNF1	423.127	0.214849	1
ENSG00000183291	SELENOF	3627.99	0.214945	1
ENSG00000120457	KCNJ5	9.10684	0.215013	1
ENSG00000204186	ZDBF2	10717.2	0.215046	1
ENSG00000111348	ARHGDIB	20.176	0.21505	1
ENSG00000145088	EAF2	44.7254	0.21507	1
ENSG00000265778	AC018413.1	13.5188	0.215086	1
ENSG00000126767	ELK1	1212.53	0.215087	1
ENSG00000285600	AC023593.1	83.0541	0.21515	1
ENSG00000167394	ZNF668	855.492	0.21524	1
ENSG00000229932	YWHAZP3	62.9003	0.215266	1
ENSG00000187994	RINL	61.372	0.215288	1
ENSG00000126453	BCL2L12	401.868	0.215346	1
ENSG00000220472	AL139095.2	220.138	0.215361	1
ENSG00000276007	AC079414.3	94.3839	0.215384	1
ENSG00000132837	DMGDH	63.308	0.215415	1
ENSG00000117411	B4GALT2	2043.35	0.215438	1
ENSG00000112773	TENT5A	2089.52	0.215477	1
ENSG00000237765	FAM200B	913.546	0.215482	1
ENSG00000184903	IMMP2L	771.261	0.215612	1
ENSG00000125966	MMP24	2341.93	0.215654	1
ENSG00000129194	SOX15	6.47979	0.2157	1
ENSG00000130940	CASZ1	560.683	0.215775	1
ENSG00000198373	WWP2	2162.33	0.215821	1
ENSG00000172175	MALT1	1644.96	0.215921	1
ENSG00000140320	BAHD1	1658.06	0.215923	1
ENSG00000151883	PARP8	2483.21	0.216034	1
ENSG00000128059	PPAT	3647.76	0.216052	1
ENSG00000108479	GALK1	479.625	0.216085	1
ENSG00000167005	NUDT21	11221.1	0.216095	1
ENSG00000177156	TALDO1	1989.85	0.216102	1
ENSG00000132361	CLUH	2453.6	0.216124	1
ENSG00000243335	KCTD7	3010.56	0.216155	1
ENSG00000186205	MARC1	1236.6	0.216179	1
ENSG00000271860	AL589740.1	55.404	0.216181	1
ENSG00000267119	RPL10P15	2.29399	0.216307	1
ENSG00000101246	ARFRP1	612.975	0.216333	1
ENSG00000229587	AL158825.2	62.707	0.216343	1
ENSG00000176868	AL358781.1	87.4942	0.216448	1
ENSG00000104805	NUCB1	3059.29	0.216571	1
ENSG00000146410	MTFR2	312.115	0.216665	1
ENSG00000178233	TMEM151B	891.721	0.216759	1
ENSG00000145332	KLHL8	2358.16	0.216762	1
ENSG00000244187	TMEM141	195.609	0.216763	1
ENSG00000067955	CBFB	3652.33	0.216773	1
ENSG00000174437	ATP2A2	20370.5	0.216785	1
ENSG00000128309	MPST	2432.49	0.216805	1
ENSG00000184350	MRGPRE	14.7066	0.216906	1
ENSG00000113231	PDE8B	27.4949	0.216956	1
ENSG00000204843	DCTN1	4761.7	0.216959	1
ENSG00000160216	AGPAT3	4634.15	0.216959	1
ENSG00000146918	NCAPG2	6587.41	0.216963	1
ENSG00000013561	RNF14	2909.46	0.216964	1
ENSG00000251213	AC012055.2	49.5594	0.216989	1
ENSG00000172216	CEBPB	239.724	0.216998	1
ENSG00000033867	SLC4A7	5976.17	0.217	1
ENSG00000177889	UBE2N	6451.88	0.217005	1
ENSG00000109674	NEIL3	1025.2	0.217071	1
ENSG00000261526	AC012615.1	188.072	0.217121	1
ENSG00000181418	DDN	98.806	0.217215	1
ENSG00000208001	MIR431	117.895	0.217295	1
ENSG00000220848	RPS18P9	133.893	0.217358	1
ENSG00000159217	IGF2BP1	22.5419	0.217365	1
ENSG00000105641	SLC5A5	51.3045	0.217366	1
ENSG00000166016	ABTB2	611.067	0.217409	1
ENSG00000287646	AC021701.1	6.00937	0.217416	1
ENSG00000176058	TPRN	496.75	0.217449	1
ENSG00000087263	OGFOD1	2928.25	0.217453	1
ENSG00000285399	AC104162.2	387.752	0.217491	1
ENSG00000007062	PROM1	94.8574	0.21752	1
ENSG00000204620	AC115618.1	13.777	0.217567	1
ENSG00000177108	ZDHHC22	122.613	0.217606	1
ENSG00000146904	EPHA1	24.0559	0.217612	1
ENSG00000228415	PTMAP1	49.4338	0.217624	1
ENSG00000121413	ZSCAN18	937.182	0.217695	1
ENSG00000278192	AL118505.1	4.84703	0.21777	1
ENSG00000108883	EFTUD2	7329.86	0.217833	1
ENSG00000106853	PTGR1	130.035	0.217914	1
ENSG00000235833	AC017099.1	38.0506	0.217998	1
ENSG00000100271	TTLL1	271.205	0.21803	1
ENSG00000178385	PLEKHM3	1869	0.218046	1
ENSG00000188157	AGRN	5286.67	0.218109	1
ENSG00000076928	ARHGEF1	1884.39	0.218116	1
ENSG00000054179	ENTPD2	4.76955	0.218128	1
ENSG00000269487	AC008635.2	38.0909	0.218153	1
ENSG00000010810	FYN	2795.47	0.21819	1
ENSG00000124535	WRNIP1	1789.36	0.218248	1
ENSG00000152495	CAMK4	8375.29	0.218278	1
ENSG00000236457	AC090617.1	25.0916	0.218319	1
ENSG00000087448	KLHL42	5447.21	0.218354	1
ENSG00000144158	AL078621.1	84.3969	0.218435	1
ENSG00000278861	AC117503.2	39.1961	0.218438	1
ENSG00000137310	TCF19	1315.12	0.218517	1
ENSG00000167645	YIF1B	823.421	0.218576	1
ENSG00000140545	MFGE8	1536.31	0.218582	1
ENSG00000251411	AC093827.3	4.99633	0.218627	1
ENSG00000167874	TMEM88	57.7256	0.218642	1
ENSG00000112164	GLP1R	117.405	0.218692	1
ENSG00000163638	ADAMTS9	39990.3	0.218779	1
ENSG00000204237	OXLD1	588.971	0.21891	1
ENSG00000160959	LRRC14	1310.33	0.218937	1
ENSG00000100678	SLC8A3	8287.81	0.218938	1
ENSG00000214485	RPL7P1	2780.25	0.218938	1
ENSG00000166323	C11orf65	34.7485	0.219007	1
ENSG00000116285	ERRFI1	539.65	0.219029	1
ENSG00000067167	TRAM1	2058.8	0.219144	1
ENSG00000184481	FOXO4	370.792	0.219159	1
ENSG00000162735	PEX19	2702.85	0.21924	1
ENSG00000267191	AC006213.3	67.8794	0.219273	1
ENSG00000134030	CTIF	2085.03	0.219464	1
ENSG00000160796	NBEAL2	1788.24	0.219465	1
ENSG00000139926	FRMD6	5685.97	0.219765	1
ENSG00000259917	HNRNPLP2	159.192	0.219772	1
ENSG00000279409	AC020658.6	5.38049	0.219774	1
ENSG00000239513	LINC01210	25.7425	0.219915	1
ENSG00000267064	UXT-AS1	72.7212	0.219969	1
ENSG00000120694	HSPH1	12164.6	0.220012	1
ENSG00000279361	AC079331.1	52.5737	0.220015	1
ENSG00000103404	USP31	4228.28	0.220044	1
ENSG00000178950	GAK	2801.24	0.220199	1
ENSG00000106290	TAF6	3505.06	0.220254	1
ENSG00000143952	VPS54	3478.48	0.220363	1
ENSG00000243660	ZNF487	109.948	0.22039	1
ENSG00000085231	AK6	302.35	0.220514	1
ENSG00000100726	TELO2	877.437	0.220519	1
ENSG00000071051	NCK2	2098.92	0.220527	1
ENSG00000140022	STON2	762.123	0.220553	1
ENSG00000248858	AC104211.1	65.0538	0.220553	1
ENSG00000207609	MIR491	21.5875	0.220613	1
ENSG00000197381	ADARB1	1290.53	0.220659	1
ENSG00000115266	APC2	5946.32	0.22067	1
ENSG00000233579	KRT8P15	55.5744	0.220712	1
ENSG00000065923	SLC9A7	529.862	0.220749	1
ENSG00000230896	AL604028.1	138.354	0.220795	1
ENSG00000069482	GAL	1095.94	0.220829	1
ENSG00000189057	FAM111B	1367.78	0.220886	1
ENSG00000119185	ITGB1BP1	1843.85	0.220949	1
ENSG00000105701	FKBP8	3585.66	0.220988	1
ENSG00000280206	AC026401.3	504.047	0.220996	1
ENSG00000166619	BLCAP	3014.07	0.221012	1
ENSG00000109519	GRPEL1	1168.14	0.221066	1
ENSG00000103266	STUB1	2330.76	0.221091	1
ENSG00000145730	PAM	6789.17	0.221192	1
ENSG00000213290	PGK1P2	3.47472	0.221195	1
ENSG00000138386	NAB1	3261.74	0.221215	1
ENSG00000188549	CCDC9B	514.735	0.221231	1
ENSG00000165915	SLC39A13	919.955	0.221341	1
ENSG00000145604	SKP2	7099.78	0.221379	1
ENSG00000260219	CD2BP2-DT	75.1152	0.221388	1
ENSG00000182985	CADM1	8991.02	0.22144	1
ENSG00000267943	AC010328.1	2.71567	0.221514	1
ENSG00000256189	AP003717.2	3.11157	0.221549	1
ENSG00000257550	AC023509.2	15.9349	0.221585	1
ENSG00000198355	PIM3	938.596	0.22175	1
ENSG00000110619	CARS1	3325.81	0.221764	1
ENSG00000099330	OCEL1	194.066	0.221811	1
ENSG00000115561	CHMP3	2485.5	0.221828	1
ENSG00000226862	AC104463.2	22.9089	0.221974	1
ENSG00000005194	CIAPIN1	2650.62	0.221991	1
ENSG00000184319	RPL23AP82	413.583	0.222009	1
ENSG00000109606	DHX15	10479.9	0.22202	1
ENSG00000170881	RNF139	1409.94	0.222048	1
ENSG00000171310	CHST11	1939.44	0.22205	1
ENSG00000287286	AC024560.5	21.1049	0.22209	1
ENSG00000178464	RPL10P16	367.987	0.222091	1
ENSG00000083807	SLC27A5	315.66	0.222108	1
ENSG00000188229	TUBB4B	7891.36	0.222139	1
ENSG00000164105	SAP30	821.708	0.222318	1
ENSG00000186187	ZNRF1	1889.3	0.222353	1
ENSG00000287721	AC061975.8	15.0491	0.222379	1
ENSG00000234975	FTH1P2	49.4076	0.222387	1
ENSG00000228606	AL139011.1	18.2068	0.222448	1
ENSG00000139971	ARMH4	33.0851	0.222464	1
ENSG00000130962	PRRG1	127.283	0.222506	1
ENSG00000104881	PPP1R13L	531.945	0.222547	1
ENSG00000119946	CNNM1	1062.48	0.222551	1
ENSG00000136213	CHST12	2903.6	0.222594	1
ENSG00000063978	RNF4	3873.28	0.222673	1
ENSG00000238793	SNORD124	4.71081	0.222741	1
ENSG00000101193	GID8	3578.95	0.222783	1
ENSG00000065485	PDIA5	712.336	0.222792	1
ENSG00000199709	RNU4-23P	21.1969	0.222798	1
ENSG00000219814	RPL23AP47	2.67016	0.222802	1
ENSG00000238286	SLC35E1P1	82.1457	0.222813	1
ENSG00000160193	WDR4	1300.84	0.22289	1
ENSG00000197019	SERTAD1	196.772	0.222891	1
ENSG00000256596	AC026358.1	15.5614	0.222892	1
ENSG00000162976	SLC66A3	235.415	0.222909	1
ENSG00000146540	C7orf50	1714.2	0.222916	1
ENSG00000070718	AP3M2	2280.88	0.222931	1
ENSG00000165185	KIAA1958	5719.57	0.223033	1
ENSG00000196440	ARMCX4	1012.06	0.223057	1
ENSG00000122729	ACO1	1466.99	0.223075	1
ENSG00000136114	THSD1	95.034	0.223126	1
ENSG00000166833	NAV2	41712.6	0.22322	1
ENSG00000152684	PELO	1620.59	0.223234	1
ENSG00000081818	PCDHB4	732.486	0.223251	1
ENSG00000255561	FDXACB1	95.1292	0.223348	1
ENSG00000154957	ZNF18	287.243	0.223387	1
ENSG00000176641	RNF152	6829.89	0.223393	1
ENSG00000185203	WASIR1	9.53827	0.223427	1
ENSG00000109814	UGDH	2353.97	0.223468	1
ENSG00000271958	AC021860.1	5.73073	0.223503	1
ENSG00000165943	MOAP1	1827.07	0.22356	1
ENSG00000134215	VAV3	512.034	0.223645	1
ENSG00000272267	AC021242.3	54.1608	0.223649	1
ENSG00000187024	PTRH1	133.425	0.223661	1
ENSG00000272506	AL357078.2	23.7878	0.223765	1
ENSG00000103035	PSMD7	3233.71	0.223773	1
ENSG00000163093	BBS5	291.06	0.22386	1
ENSG00000183785	TUBA8	72.5985	0.223875	1
ENSG00000121864	ZNF639	1750.62	0.223903	1
ENSG00000070413	DGCR2	3343.79	0.224006	1
ENSG00000112312	GMNN	1770.9	0.224042	1
ENSG00000100324	TAB1	636.184	0.22413	1
ENSG00000069424	KCNAB2	502.29	0.224149	1
ENSG00000273451	AL031666.3	87.8574	0.224176	1
ENSG00000281708	ERC2-IT1	29.8886	0.224245	1
ENSG00000198689	SLC9A6	1289.21	0.224255	1
ENSG00000232117	LINC00384	17.1366	0.22427	1
ENSG00000113384	GOLPH3	2924.8	0.224283	1
ENSG00000163428	LRRC58	4616.18	0.224319	1
ENSG00000252965	AC016959.1	9.7034	0.224351	1
ENSG00000248360	LINC00504	20.011	0.224384	1
ENSG00000093183	SEC22C	3922.37	0.224397	1
ENSG00000233073	GRM3-AS1	118.249	0.224496	1
ENSG00000108947	EFNB3	1137.15	0.224533	1
ENSG00000284659	AC073869.8	2.79961	0.224551	1
ENSG00000251023	AC114980.1	78.7484	0.224564	1
ENSG00000182173	TSEN54	1005.18	0.224591	1
ENSG00000130305	NSUN5	1502.42	0.224623	1
ENSG00000278535	DHRS11	400.731	0.224671	1
ENSG00000197566	ZNF624	513.893	0.22469	1
ENSG00000139173	TMEM117	785.338	0.224737	1
ENSG00000163191	S100A11	621.745	0.224797	1
ENSG00000076003	MCM6	5571.08	0.224816	1
ENSG00000159692	CTBP1	4414.7	0.224849	1
ENSG00000235859	AC006978.1	314.182	0.224918	1
ENSG00000287170	AC010327.8	46.2003	0.225007	1
ENSG00000233665	AC060234.2	6.03595	0.225099	1
ENSG00000140859	KIFC3	623.221	0.225118	1
ENSG00000206344	HCG27	89.7509	0.225119	1
ENSG00000267886	AC074135.1	599.054	0.225156	1
ENSG00000112941	TENT4A	3659.85	0.225162	1
ENSG00000214558	AL365217.1	31.2103	0.225224	1
ENSG00000175899	A2M	5.14076	0.225247	1
ENSG00000256663	AC112777.1	279.665	0.225248	1
ENSG00000267640	AC016582.3	186.111	0.225381	1
ENSG00000188732	FAM221A	1959.12	0.2254	1
ENSG00000244558	KCNK15-AS1	48.0075	0.225502	1
ENSG00000201988	AL662797.1	21.9845	0.225512	1
ENSG00000284634	AC092821.4	79.7604	0.225701	1
ENSG00000266852	MIR4482	32.5143	0.225712	1
ENSG00000199788	RNY3P2	34.8826	0.225745	1
ENSG00000079805	DNM2	4587.77	0.22581	1
ENSG00000134463	ECHDC3	394.972	0.225821	1
ENSG00000102034	ELF4	576.938	0.225932	1
ENSG00000280152	AC009078.3	183.049	0.226035	1
ENSG00000096060	FKBP5	1102.58	0.226057	1
ENSG00000140157	NIPA2	3009.15	0.226099	1
ENSG00000121774	KHDRBS1	11316	0.226099	1
ENSG00000170846	AC093323.1	519.019	0.226144	1
ENSG00000154001	PPP2R5E	9528.2	0.22622	1
ENSG00000163602	RYBP	5045.17	0.226299	1
ENSG00000102967	DHODH	618.674	0.226305	1
ENSG00000089820	ARHGAP4	287.756	0.226319	1
ENSG00000259570	AC243562.1	3.47711	0.226401	1
ENSG00000224975	INE1	119.892	0.226404	1
ENSG00000119547	ONECUT2	3130.31	0.226479	1
ENSG00000198064	NPIPB13	31.5226	0.226507	1
ENSG00000160213	CSTB	279.687	0.226524	1
ENSG00000235770	LINC00607	2.75854	0.226532	1
ENSG00000125753	VASP	1259.63	0.226534	1
ENSG00000171848	RRM2	9436.19	0.226604	1
ENSG00000161547	SRSF2	9515.42	0.226635	1
ENSG00000266258	LINC01909	71.8379	0.226659	1
ENSG00000110237	ARHGEF17	2414.93	0.226696	1
ENSG00000272153	AL365330.1	70.9145	0.226698	1
ENSG00000286240	AL034422.1	16.7008	0.226716	1
ENSG00000276651	AC007950.2	45.7499	0.226729	1
ENSG00000142046	TMEM91	103.126	0.226739	1
ENSG00000063241	ISOC2	1047.2	0.226793	1
ENSG00000261342	AC006538.1	178.967	0.226811	1
ENSG00000119772	DNMT3A	11647.3	0.22685	1
ENSG00000163466	ARPC2	8160.34	0.226863	1
ENSG00000285258	ATXN7	29.0469	0.226943	1
ENSG00000130589	HELZ2	1916.59	0.226952	1
ENSG00000284946	AC068831.8	382.765	0.226989	1
ENSG00000054116	TRAPPC3	1339.88	0.227015	1
ENSG00000116273	PHF13	2265.22	0.227027	1
ENSG00000215305	VPS16	1259.95	0.227063	1
ENSG00000273311	DGCR11	184.13	0.227082	1
ENSG00000145335	SNCA	554.582	0.227148	1
ENSG00000205054	LINC01121	17.7618	0.22718	1
ENSG00000256464	YWHABP2	48.5706	0.227231	1
ENSG00000262967	AC005921.3	20.5227	0.227408	1
ENSG00000207642	MIR571	60.3783	0.227523	1
ENSG00000132589	FLOT2	4558.57	0.227633	1
ENSG00000085063	CD59	2150.7	0.227639	1
ENSG00000138758	SEPTIN11	10944.7	0.22769	1
ENSG00000262112	AC015912.1	4.55028	0.227769	1
ENSG00000118513	MYB	531.419	0.227781	1
ENSG00000109089	CDR2L	2937.43	0.227794	1
ENSG00000256591	AP003108.2	700.679	0.227816	1
ENSG00000165819	METTL3	2832.77	0.227999	1
ENSG00000181751	C5orf30	1204.42	0.228052	1
ENSG00000171843	MLLT3	545.443	0.228088	1
ENSG00000068001	HYAL2	1357.83	0.22809	1
ENSG00000106617	PRKAG2	659.732	0.22818	1
ENSG00000273989	AC022079.1	19.0349	0.228191	1
ENSG00000165801	ARHGEF40	3349.86	0.228213	1
ENSG00000139132	FGD4	2003.03	0.228264	1
ENSG00000100842	EFS	3267.39	0.228327	1
ENSG00000130827	PLXNA3	2196.01	0.228426	1
ENSG00000232901	CYCSP10	6.19517	0.228446	1
ENSG00000136628	EPRS1	9434.44	0.228593	1
ENSG00000258893	SETP2	8.73987	0.22861	1
ENSG00000267404	AC023043.2	43.8475	0.22866	1
ENSG00000159231	CBR3	48.8957	0.228711	1
ENSG00000230731	AL589745.1	2.5907	0.228812	1
ENSG00000286001	AC021087.5	64.7718	0.228821	1
ENSG00000267717	SRSF10P1	18.372	0.228899	1
ENSG00000129255	MPDU1	2287.69	0.228915	1
ENSG00000265584	MIR3978	8.59309	0.228943	1
ENSG00000149970	CNKSR2	474.806	0.228974	1
ENSG00000198455	ZXDB	921.553	0.228992	1
ENSG00000256937	KRT17P8	16.9869	0.229019	1
ENSG00000279031	AC004232.2	65.8197	0.229124	1
ENSG00000273486	AC096992.2	23.7813	0.229248	1
ENSG00000204301	NOTCH4	174.27	0.229264	1
ENSG00000279428	AC087164.2	7.38627	0.22933	1
ENSG00000197935	ZNF311	28.1937	0.229368	1
ENSG00000132432	SEC61G	1715.15	0.229413	1
ENSG00000277223	AC090116.1	159.561	0.229477	1
ENSG00000259066	AL110118.2	58.2457	0.229529	1
ENSG00000169499	PLEKHA2	1781.58	0.229569	1
ENSG00000171695	LKAAEAR1	7.5924	0.229595	1
ENSG00000204634	TBC1D8	987.901	0.229597	1
ENSG00000248873	SERBP1P6	4.43658	0.229699	1
ENSG00000154654	NCAM2	858.416	0.229705	1
ENSG00000107816	LZTS2	1959.03	0.229717	1
ENSG00000248569	AC026410.3	27.5487	0.229802	1
ENSG00000116809	ZBTB17	770.946	0.22987	1
ENSG00000263120	AC004584.3	44.7172	0.229913	1
ENSG00000267213	AC007773.1	150.61	0.229961	1
ENSG00000035141	FAM136A	1427.91	0.229979	1
ENSG00000071537	SEL1L	4654.46	0.229997	1
ENSG00000234773	AC012618.3	126.585	0.23001	1
ENSG00000136144	RCBTB1	2153.98	0.23005	1
ENSG00000147100	SLC16A2	852.066	0.230091	1
ENSG00000278456	AC015712.7	36.4673	0.230154	1
ENSG00000205903	ZNF316	4144.3	0.230359	1
ENSG00000166171	DPCD	651.467	0.230489	1
ENSG00000286577	AC117528.1	9.27628	0.23052	1
ENSG00000154237	LRRK1	1714.05	0.230523	1
ENSG00000269815	AC010463.3	28.5972	0.230526	1
ENSG00000270343	UNGP3	12.869	0.230551	1
ENSG00000274341	AC005899.7	10.0334	0.230581	1
ENSG00000122642	FKBP9	6894.75	0.230589	1
ENSG00000166770	ZNF667-AS1	935.15	0.230635	1
ENSG00000156500	FAM122C	320.057	0.230672	1
ENSG00000158457	TSPAN33	859.515	0.230778	1
ENSG00000110047	EHD1	1484.93	0.230873	1
ENSG00000264964	AP001033.3	15.4831	0.230885	1
ENSG00000026652	AGPAT4	2773.2	0.2309	1
ENSG00000269967	AL136115.2	74.8485	0.230936	1
ENSG00000159593	NAE1	3012.83	0.230953	1
ENSG00000198276	UCKL1	994.364	0.231003	1
ENSG00000184384	MAML2	343.649	0.231054	1
ENSG00000261553	AL137782.1	68.1619	0.231056	1
ENSG00000197858	GPAA1	3314.78	0.231073	1
ENSG00000241563	CORT	13.6483	0.231172	1
ENSG00000136270	TBRG4	4216.72	0.231258	1
ENSG00000165775	FUNDC2	2307.63	0.231307	1
ENSG00000222419	RNA5SP511	2.6085	0.231321	1
ENSG00000100504	PYGL	414.13	0.231359	1
ENSG00000188070	C11orf95	2877.89	0.231512	1
ENSG00000198753	PLXNB3	777.591	0.231585	1
ENSG00000147854	UHRF2	3426.6	0.231632	1
ENSG00000115310	RTN4	8808.37	0.231717	1
ENSG00000223476	VN1R42P	71.9996	0.231733	1
ENSG00000239445	ST3GAL6-AS1	672.74	0.231747	1
ENSG00000228350	LINC02585	17.3664	0.231762	1
ENSG00000144647	POMGNT2	584.898	0.231899	1
ENSG00000111412	C12orf49	5330.43	0.231992	1
ENSG00000112759	SLC29A1	2511.38	0.232091	1
ENSG00000143401	ANP32E	7776.05	0.232129	1
ENSG00000276337	AC105429.1	305.723	0.232197	1
ENSG00000145495	MARCHF6	17305	0.232236	1
ENSG00000121057	AKAP1	2674.46	0.232391	1
ENSG00000188917	TRMT2B	877.22	0.232392	1
ENSG00000029639	TFB1M	2570.12	0.23242	1
ENSG00000164284	GRPEL2	3446.61	0.232499	1
ENSG00000156587	UBE2L6	820.272	0.232524	1
ENSG00000110955	ATP5F1B	20991.2	0.232562	1
ENSG00000132792	CTNNBL1	1704.68	0.232652	1
ENSG00000218424	NDUFS5P1	9.90664	0.232742	1
ENSG00000008324	SS18L2	715.097	0.232749	1
ENSG00000165312	OTUD1	323.747	0.232763	1
ENSG00000112599	GUCA1B	66.4155	0.232868	1
ENSG00000165389	SPTSSA	1053.8	0.232991	1
ENSG00000108175	ZMIZ1	13440.8	0.233083	1
ENSG00000110880	CORO1C	7925.7	0.233179	1
ENSG00000284691	AC073111.4	175.294	0.233225	1
ENSG00000172292	CERS6	7577.75	0.233257	1
ENSG00000105618	PRPF31	1645.21	0.233333	1
ENSG00000252414	RNU6-100P	17.026	0.233396	1
ENSG00000147459	DOCK5	2185.54	0.233427	1
ENSG00000151474	FRMD4A	1746.36	0.233438	1
ENSG00000207750	MIR553	31.4628	0.233492	1
ENSG00000105655	ISYNA1	4273.75	0.233503	1
ENSG00000017797	RALBP1	3007.8	0.233653	1
ENSG00000167987	VPS37C	1108.52	0.233656	1
ENSG00000146112	PPP1R18	2012.68	0.233684	1
ENSG00000223783	LINC01983	3.88201	0.233713	1
ENSG00000107018	RLN1	22.7661	0.233735	1
ENSG00000207088	SNORA7B	20.6411	0.233779	1
ENSG00000184517	ZFP1	1141.34	0.233813	1
ENSG00000107643	MAPK8	5118.53	0.233888	1
ENSG00000131242	RAB11FIP4	2521.54	0.233987	1
ENSG00000070886	EPHA8	109.331	0.23399	1
ENSG00000133216	EPHB2	2845.12	0.23417	1
ENSG00000278060	AC012366.1	3.94348	0.234191	1
ENSG00000162636	FAM102B	2641.45	0.234263	1
ENSG00000112110	MRPL18	1118.62	0.234268	1
ENSG00000067064	IDI1	1193.48	0.234354	1
ENSG00000164291	ARSK	509.627	0.234443	1
ENSG00000179855	GIPC3	13.8133	0.234461	1
ENSG00000177830	CHID1	2446.23	0.234527	1
ENSG00000284343	MIR631	9.12061	0.234534	1
ENSG00000097007	ABL1	8429.51	0.23454	1
ENSG00000268858	AL118506.1	358.707	0.234738	1
ENSG00000008283	CYB561	29365.4	0.234778	1
ENSG00000162066	AMDHD2	338.283	0.234786	1
ENSG00000167792	NDUFV1	1808.61	0.234788	1
ENSG00000172006	ZNF554	377.867	0.2348	1
ENSG00000115414	FN1	4137.99	0.2348	1
ENSG00000005471	ABCB4	1199.22	0.234903	1
ENSG00000153814	JAZF1	417.461	0.234928	1
ENSG00000158470	B4GALT5	5368.38	0.234945	1
ENSG00000267992	AC010605.1	6.74903	0.23497	1
ENSG00000261071	AL441883.1	50.8031	0.234975	1
ENSG00000162337	LRP5	2830.78	0.234976	1
ENSG00000215218	UBE2QL1	587.713	0.23503	1
ENSG00000084070	SMAP2	1321.14	0.235045	1
ENSG00000164118	CEP44	11534.9	0.235082	1
ENSG00000261168	AL592424.1	48.4399	0.235108	1
ENSG00000215252	GOLGA8B	1061.14	0.235244	1
ENSG00000257390	AC023055.1	96.4988	0.235311	1
ENSG00000254691	AP002812.3	28.0741	0.235343	1
ENSG00000227301	AL356489.1	7.45622	0.235349	1
ENSG00000156136	DCK	1557.96	0.23538	1
ENSG00000242889	RN7SL449P	128.211	0.235387	1
ENSG00000176974	SHMT1	1026.87	0.235416	1
ENSG00000277142	LINC00235	227.479	0.235571	1
ENSG00000185100	ADSS1	164.192	0.235587	1
ENSG00000163444	TMEM183A	5292.6	0.235602	1
ENSG00000108518	PFN1	14612.9	0.235683	1
ENSG00000002834	LASP1	3552.76	0.235708	1
ENSG00000102003	SYP	1162.77	0.23572	1
ENSG00000124641	MED20	1131.48	0.235728	1
ENSG00000175832	ETV4	3097.6	0.235894	1
ENSG00000217648	AL136116.3	116.85	0.235941	1
ENSG00000082293	COL19A1	254.829	0.235951	1
ENSG00000180263	FGD6	1779.32	0.235992	1
ENSG00000174939	ASPHD1	532.558	0.236103	1
ENSG00000236552	RPL13AP5	1846.12	0.236104	1
ENSG00000147202	DIAPH2	913.497	0.236284	1
ENSG00000054598	FOXC1	1388.95	0.236361	1
ENSG00000242259	C22orf39	759.46	0.236449	1
ENSG00000085872	CHERP	2707.71	0.236471	1
ENSG00000004487	KDM1A	9029.23	0.236508	1
ENSG00000261740	BOLA2-SMG1P6	135.961	0.23652	1
ENSG00000239039	SNORD13	22.2228	0.236524	1
ENSG00000089876	DHX32	1736.73	0.236531	1
ENSG00000106268	NUDT1	610.398	0.236534	1
ENSG00000167604	NFKBID	72.0636	0.236573	1
ENSG00000244024	LARP7P4	4.15122	0.236629	1
ENSG00000214100	PLAC9P1	48.4227	0.236643	1
ENSG00000180340	FZD2	948.612	0.236721	1
ENSG00000136141	LRCH1	2807.1	0.23674	1
ENSG00000124126	PREX1	356.33	0.23676	1
ENSG00000162545	CAMK2N1	798.61	0.236832	1
ENSG00000100335	MIEF1	2547.22	0.236893	1
ENSG00000227045	AL589765.1	12.0687	0.236931	1
ENSG00000227857	AL358075.2	17.9231	0.236933	1
ENSG00000115685	PPP1R7	1015.51	0.237092	1
ENSG00000254295	AC008429.3	12.9721	0.237198	1
ENSG00000273232	AC090912.3	5.2026	0.237302	1
ENSG00000118655	DCLRE1B	837.457	0.237353	1
ENSG00000139641	ESYT1	8333.44	0.237393	1
ENSG00000157014	TATDN2	1255.97	0.237434	1
ENSG00000223685	LINC00571	10.4657	0.237438	1
ENSG00000198825	INPP5F	5799.88	0.237488	1
ENSG00000122512	PMS2	3173.77	0.237552	1
ENSG00000268375	AC010325.2	39.6171	0.237671	1
ENSG00000237854	LINC00674	719.256	0.237677	1
ENSG00000186231	KLHL32	68.1316	0.237875	1
ENSG00000185420	SMYD3	1126.56	0.237892	1
ENSG00000008853	RHOBTB2	1734.44	0.237928	1
ENSG00000103152	MPG	543.963	0.237934	1
ENSG00000225193	RPS12P26	48.9438	0.237976	1
ENSG00000088756	ARHGAP28	1587.63	0.237981	1
ENSG00000263629	MIR5586	2.3489	0.237995	1
ENSG00000204394	VARS1	6719.61	0.238074	1
ENSG00000111358	GTF2H3	1577.78	0.238087	1
ENSG00000198346	ZNF813	717.128	0.238105	1
ENSG00000204267	TAP2	40.5911	0.238146	1
ENSG00000215930	MIR942	9.69747	0.238147	1
ENSG00000171161	ZNF672	1506.79	0.238225	1
ENSG00000258027	NF1P4	35.6156	0.238226	1
ENSG00000196668	LINC00173	8.55433	0.238242	1
ENSG00000196659	TTC30B	881.78	0.23827	1
ENSG00000259569	AC013489.2	2.95064	0.23832	1
ENSG00000282772	AL358790.1	26.5675	0.238508	1
ENSG00000127220	ABHD8	943.611	0.238546	1
ENSG00000155252	PI4K2A	1121.35	0.238554	1
ENSG00000155959	VBP1	2738.47	0.238571	1
ENSG00000101057	MYBL2	5918.7	0.238745	1
ENSG00000141562	NARF	5555.38	0.238912	1
ENSG00000207653	MIR558	20.7478	0.238936	1
ENSG00000077463	SIRT6	514.791	0.238958	1
ENSG00000166492	FAM86GP	8.36118	0.239217	1
ENSG00000214022	REPIN1	6011.57	0.239261	1
ENSG00000154518	ATP5MC3	2565.5	0.239273	1
ENSG00000122707	RECK	1049.84	0.239339	1
ENSG00000140575	IQGAP1	8401.97	0.239382	1
ENSG00000273270	AC090114.2	1205.01	0.239415	1
ENSG00000128714	HOXD13	259.819	0.239424	1
ENSG00000047644	WWC3	2227.01	0.239454	1
ENSG00000073331	ALPK1	426.838	0.239579	1
ENSG00000126749	EMG1	2570.59	0.239621	1
ENSG00000116678	LEPR	1740.6	0.239634	1
ENSG00000271021	AC239600.1	2.93516	0.239768	1
ENSG00000267649	AC010327.5	77.4162	0.239776	1
ENSG00000230426	ERVMER61-1	760.24	0.239814	1
ENSG00000084090	STARD7	7671.79	0.239864	1
ENSG00000127955	GNAI1	2284.67	0.239898	1
ENSG00000088543	C3orf18	877.147	0.23994	1
ENSG00000260097	SPDYE6	8.80459	0.239998	1
ENSG00000185090	MANEAL	2966.84	0.240001	1
ENSG00000233644	ARHGEF7-IT1	74.4923	0.240087	1
ENSG00000278740	AC005332.7	7.07393	0.240188	1
ENSG00000140525	FANCI	8379.8	0.240217	1
ENSG00000104852	SNRNP70	2655.08	0.240354	1
ENSG00000123992	DNPEP	1052.12	0.240374	1
ENSG00000183283	DAZAP2	3396.98	0.240447	1
ENSG00000101158	NELFCD	3314.62	0.240473	1
ENSG00000160117	ANKLE1	501.9	0.240486	1
ENSG00000230805	AL132709.7	25.7974	0.240523	1
ENSG00000104728	ARHGEF10	262.276	0.240651	1
ENSG00000121578	B4GALT4	2180.12	0.240663	1
ENSG00000139684	ESD	2813.82	0.240743	1
ENSG00000173905	GOLIM4	2832.91	0.240984	1
ENSG00000265165	MIR4307	12.7252	0.241091	1
ENSG00000277324	AC093462.1	20.1539	0.241143	1
ENSG00000232618	AL355304.1	50.8714	0.241223	1
ENSG00000224837	GCSHP5	76.2715	0.241239	1
ENSG00000103642	LACTB	340.303	0.241251	1
ENSG00000279660	AC005703.6	6.92398	0.241309	1
ENSG00000204371	EHMT2	4479.34	0.241321	1
ENSG00000243446	RN7SL284P	56.6982	0.241361	1
ENSG00000250510	GPR162	537.875	0.241438	1
ENSG00000226581	LINC02848	336.784	0.241444	1
ENSG00000115548	KDM3A	5316.56	0.241447	1
ENSG00000101210	EEF1A2	10672.3	0.241465	1
ENSG00000130202	NECTIN2	899.589	0.241632	1
ENSG00000279227	AC009303.4	35.4732	0.241645	1
ENSG00000225721	AL592166.1	118.88	0.241654	1
ENSG00000125844	RRBP1	1287.7	0.24166	1
ENSG00000274421	AL162390.2	105.194	0.241776	1
ENSG00000142065	ZFP14	1675.06	0.241829	1
ENSG00000104886	PLEKHJ1	1255.62	0.241838	1
ENSG00000139146	SINHCAF	6878.63	0.241856	1
ENSG00000271924	RNA5SP108	29.5348	0.241883	1
ENSG00000049656	CLPTM1L	6412.19	0.241919	1
ENSG00000207741	MIR590	142.756	0.241931	1
ENSG00000186684	CYP27C1	87.5344	0.241975	1
ENSG00000221650	MIR1267	118.216	0.241978	1
ENSG00000099999	RNF215	861.448	0.241983	1
ENSG00000255199	GTF2IP11	19.1345	0.242033	1
ENSG00000262712	AC012676.1	62.8014	0.242161	1
ENSG00000167100	SAMD14	897.07	0.242169	1
ENSG00000131061	ZNF341	339.745	0.242188	1
ENSG00000271788	AC008875.1	6.85282	0.242343	1
ENSG00000103502	CDIPT	1279.93	0.242501	1
ENSG00000139579	NABP2	1967	0.242515	1
ENSG00000168216	LMBRD1	1027.85	0.242654	1
ENSG00000187902	SHISA7	81.6051	0.242672	1
ENSG00000115520	COQ10B	963.02	0.242706	1
ENSG00000025796	SEC63	5376.13	0.242773	1
ENSG00000157916	RER1	4761.38	0.242806	1
ENSG00000269556	TMEM185A	410.337	0.242832	1
ENSG00000250069	AC011379.1	52.2026	0.2429	1
ENSG00000230989	HSBP1	4817.24	0.243039	1
ENSG00000287450	AL117352.1	2.16916	0.243073	1
ENSG00000268154	AL451085.1	11.3734	0.243076	1
ENSG00000267457	AC004223.2	108.812	0.243096	1
ENSG00000123427	EEF1AKMT3	229.542	0.243113	1
ENSG00000201441	RNU6-646P	2.22486	0.243213	1
ENSG00000131408	NR1H2	1211.29	0.243249	1
ENSG00000234268	AP000936.3	23.2812	0.243258	1
ENSG00000260563	AC132872.1	110.435	0.243265	1
ENSG00000272540	AL662797.2	711.01	0.243385	1
ENSG00000280079	AC011447.7	1018.77	0.243423	1
ENSG00000062524	LTK	130.947	0.243483	1
ENSG00000203697	CAPN8	3.53591	0.243588	1
ENSG00000120265	PCMT1	1814.76	0.243624	1
ENSG00000271727	AL357054.2	5.72434	0.243663	1
ENSG00000198937	CCDC167	696.535	0.243673	1
ENSG00000152056	AP1S3	240.83	0.243768	1
ENSG00000236453	AC003092.1	3.99408	0.243779	1
ENSG00000105325	FZR1	1594.51	0.24378	1
ENSG00000138641	HERC3	50.4403	0.243824	1
ENSG00000227470	AC073415.1	46.8703	0.243829	1
ENSG00000272369	AC008035.1	7.45885	0.24384	1
ENSG00000256982	AC135782.1	163.513	0.243872	1
ENSG00000207973	MIR589	36.4785	0.243873	1
ENSG00000122591	FAM126A	76.9434	0.243891	1
ENSG00000131462	TUBG1	1792.26	0.243893	1
ENSG00000076826	CAMSAP3	640.868	0.243989	1
ENSG00000204065	TCEAL5	149.22	0.244059	1
ENSG00000245870	LINC00682	876.607	0.244079	1
ENSG00000133835	HSD17B4	4675.88	0.244083	1
ENSG00000096384	HSP90AB1	63813.1	0.244095	1
ENSG00000270673	YTHDF3-AS1	23.6141	0.244105	1
ENSG00000185585	OLFML2A	35.3814	0.244119	1
ENSG00000202058	RN7SKP80	79.7364	0.244136	1
ENSG00000263895	AC100778.1	36.6009	0.244217	1
ENSG00000165795	NDRG2	434.312	0.244218	1
ENSG00000134824	FADS2	7696.68	0.244256	1
ENSG00000115317	HTRA2	937.977	0.244355	1
ENSG00000278540	ACACA	11414.9	0.24439	1
ENSG00000090470	PDCD7	1369.59	0.244396	1
ENSG00000113580	NR3C1	1199.17	0.244429	1
ENSG00000132471	WBP2	1993.96	0.244488	1
ENSG00000044115	CTNNA1	10949	0.244697	1
ENSG00000112936	C7	40912.9	0.244706	1
ENSG00000286314	AC010359.3	187.832	0.244714	1
ENSG00000214185	XPOTP1	59.0771	0.244805	1
ENSG00000168036	CTNNB1	20140.8	0.244859	1
ENSG00000164587	RPS14	17262.3	0.244863	1
ENSG00000134308	YWHAQ	19806.5	0.244891	1
ENSG00000077549	CAPZB	4104.04	0.244907	1
ENSG00000165244	ZNF367	1215.18	0.244929	1
ENSG00000165025	SYK	1471.93	0.245109	1
ENSG00000074695	LMAN1	6521.77	0.24541	1
ENSG00000185347	TEDC1	237.022	0.245423	1
ENSG00000276376	AC087284.2	10.0788	0.245614	1
ENSG00000116871	MAP7D1	3985.03	0.245727	1
ENSG00000100412	ACO2	2185.55	0.245829	1
ENSG00000250412	KLHL2P1	25.2142	0.245831	1
ENSG00000106246	PTCD1	331.949	0.245847	1
ENSG00000132749	TESMIN	477.102	0.245965	1
ENSG00000187867	PALM3	309.632	0.246116	1
ENSG00000165194	PCDH19	14.1669	0.246223	1
ENSG00000121680	PEX16	588.066	0.246228	1
ENSG00000182247	UBE2E2	736.317	0.246398	1
ENSG00000135108	FBXO21	3425.46	0.246459	1
ENSG00000101997	CCDC22	367.761	0.246496	1
ENSG00000265093	RN7SL246P	52.1246	0.246501	1
ENSG00000160999	SH2B2	785.313	0.246689	1
ENSG00000100266	PACSIN2	1017.94	0.246714	1
ENSG00000235010	AL512622.1	30.2604	0.246726	1
ENSG00000256928	AP000763.4	21.8481	0.246736	1
ENSG00000070669	ASNS	152.907	0.246738	1
ENSG00000175893	ZDHHC21	4894.75	0.246875	1
ENSG00000184887	BTBD6	735.714	0.24688	1
ENSG00000267100	ILF3-DT	460.084	0.246918	1
ENSG00000131871	SELENOS	1325.71	0.247092	1
ENSG00000279068	AC244517.6	6.33858	0.247111	1
ENSG00000279133	AC018628.2	721.92	0.247129	1
ENSG00000174807	CD248	321.257	0.24713	1
ENSG00000182134	TDRKH	1608.79	0.247148	1
ENSG00000229661	BUD31P2	19.6766	0.247199	1
ENSG00000133393	FOPNL	1374.35	0.247217	1
ENSG00000214078	CPNE1	3046.35	0.247227	1
ENSG00000134709	HOOK1	931.802	0.247275	1
ENSG00000270426	AC099343.3	61.3784	0.247281	1
ENSG00000115966	ATF2	4156.77	0.24736	1
ENSG00000135503	ACVR1B	1887.89	0.247431	1
ENSG00000237886	NALT1	7.11403	0.247445	1
ENSG00000287125	AC018695.9	2.90576	0.247455	1
ENSG00000268533	AC003002.2	16.7287	0.247482	1
ENSG00000061676	NCKAP1	11118.9	0.247488	1
ENSG00000007080	CCDC124	1097.62	0.24749	1
ENSG00000257298	AC008147.2	281.218	0.247517	1
ENSG00000068724	TTC7A	1373.36	0.247544	1
ENSG00000174279	EVX2	24.1828	0.24756	1
ENSG00000257680	AC016144.1	46.1589	0.247644	1
ENSG00000242852	ZNF709	51.6787	0.247679	1
ENSG00000162434	JAK1	10972.7	0.247769	1
ENSG00000126768	TIMM17B	996.432	0.247797	1
ENSG00000185950	IRS2	14526.4	0.247816	1
ENSG00000050628	PTGER3	85.3347	0.247844	1
ENSG00000286594	AL133493.2	10.9799	0.247862	1
ENSG00000109132	PHOX2B	5182.6	0.247869	1
ENSG00000161888	SPC24	1862	0.247895	1
ENSG00000227722	AL022100.1	11.5377	0.248029	1
ENSG00000184492	FOXD4L1	21.4761	0.248054	1
ENSG00000230828	AL583843.1	321.452	0.248076	1
ENSG00000249406	AC015909.1	12.5069	0.248085	1
ENSG00000243710	CFAP57	42.5326	0.248092	1
ENSG00000250321	AC079140.2	47.5701	0.248122	1
ENSG00000104983	CCDC61	167.49	0.248132	1
ENSG00000265450	MIR4502	11.7049	0.248137	1
ENSG00000283945	LINC00032	17.3564	0.24814	1
ENSG00000207105	AC091073.1	4.04438	0.248152	1
ENSG00000185900	POMK	2980.05	0.248157	1
ENSG00000165120	SSMEM1	2.86235	0.248169	1
ENSG00000134897	BIVM	1451.72	0.24817	1
ENSG00000260853	AC109460.2	10.6779	0.24817	1
ENSG00000131899	LLGL1	2777.23	0.248243	1
ENSG00000110375	UPK2	9.70519	0.248247	1
ENSG00000284194	SCO2	281.73	0.248287	1
ENSG00000117632	STMN1	16282.2	0.248293	1
ENSG00000265396	MIR3128	11.6764	0.248335	1
ENSG00000215193	PEX26	6293.4	0.248403	1
ENSG00000067182	TNFRSF1A	317.051	0.248414	1
ENSG00000234444	ZNF736	5345.09	0.248418	1
ENSG00000258377	AL139099.2	62.9345	0.248476	1
ENSG00000102981	PARD6A	444.922	0.248482	1
ENSG00000197585	AC068051.1	14.7811	0.248495	1
ENSG00000259771	AC092756.1	10.0185	0.248558	1
ENSG00000255680	AC091564.6	4.52362	0.248593	1
ENSG00000126698	DNAJC8	2382.91	0.248598	1
ENSG00000239219	AC008040.1	14.5918	0.248759	1
ENSG00000130540	SULT4A1	318.179	0.248797	1
ENSG00000229953	AL590666.2	56.5038	0.248909	1
ENSG00000279439	AC105114.1	6.62324	0.248916	1
ENSG00000134684	YARS1	3320.61	0.248988	1
ENSG00000100478	AP4S1	714.551	0.249127	1
ENSG00000148444	COMMD3	193.685	0.249213	1
ENSG00000103260	METRN	897.888	0.249324	1
ENSG00000196843	ARID5A	110.454	0.24935	1
ENSG00000273300	AC000068.3	14.5027	0.249398	1
ENSG00000248439	RPL23AP94	3.01967	0.249421	1
ENSG00000133302	SLF1	3219.3	0.249426	1
ENSG00000106682	EIF4H	13578.1	0.249427	1
ENSG00000225137	DYNC1I2P1	258.994	0.249454	1
ENSG00000197879	MYO1C	5757.86	0.249553	1
ENSG00000058453	CROCC	959.576	0.249553	1
ENSG00000134109	EDEM1	5845.7	0.249568	1
ENSG00000147889	CDKN2A	68.7539	0.249574	1
ENSG00000152954	NRSN1	986.461	0.24972	1
ENSG00000278022	AC118658.1	155.759	0.249757	1
ENSG00000102924	CBLN1	71.5719	0.249839	1
ENSG00000167535	CACNB3	1996.85	0.249851	1
ENSG00000169217	CD2BP2	3947.65	0.249879	1
ENSG00000200397	AC005076.1	41.8527	0.249881	1
ENSG00000101290	CDS2	7518.24	0.249925	1
ENSG00000164244	PRRC1	3409.88	0.249998	1
ENSG00000258904	AL157871.5	154.91	0.250017	1
ENSG00000100387	RBX1	881.397	0.250031	1
ENSG00000118680	MYL12B	4705.81	0.250055	1
ENSG00000158669	GPAT4	4156.71	0.250146	1
ENSG00000173040	EVC2	97.1652	0.250151	1
ENSG00000162039	MEIOB	6.06093	0.250197	1
ENSG00000279557	AC010435.1	18.8018	0.25024	1
ENSG00000268592	AL355312.3	13.1072	0.250245	1
ENSG00000198736	MSRB1	820.752	0.250272	1
ENSG00000023697	DERA	1875.73	0.250273	1
ENSG00000201470	RNY4P7	53.0743	0.250357	1
ENSG00000263388	AC002347.2	9.95881	0.250537	1
ENSG00000155858	LSM11	1192.32	0.250578	1
ENSG00000049283	EPN3	19.2038	0.250579	1
ENSG00000172354	GNB2	14524.2	0.250594	1
ENSG00000200792	SNORA80A	47.7454	0.250624	1
ENSG00000198642	KLHL9	4339.46	0.250631	1
ENSG00000068028	RASSF1	796.816	0.250728	1
ENSG00000136982	DSCC1	999.853	0.250758	1
ENSG00000184557	SOCS3	252.474	0.250781	1
ENSG00000159363	ATP13A2	1975.62	0.250788	1
ENSG00000272068	AL365181.2	75.5861	0.250813	1
ENSG00000224430	MKRN5P	148.295	0.250845	1
ENSG00000172057	ORMDL3	856.785	0.250894	1
ENSG00000140534	TICRR	2823.85	0.250913	1
ENSG00000164418	GRIK2	2171.97	0.250977	1
ENSG00000200888	AC116493.1	45.6021	0.251033	1
ENSG00000105447	GRWD1	2285.29	0.251069	1
ENSG00000126391	FRMD8	1218.71	0.251078	1
ENSG00000138594	TMOD3	5532.29	0.251108	1
ENSG00000152503	TRIM36	1799.05	0.251255	1
ENSG00000259993	AC135731.1	105.048	0.251341	1
ENSG00000186787	SPIN2B	133.51	0.251346	1
ENSG00000197217	ENTPD4	5217.36	0.251359	1
ENSG00000105642	KCNN1	393.219	0.251455	1
ENSG00000089060	SLC8B1	446.94	0.251464	1
ENSG00000249509	NEUROG2-AS1	234.133	0.251519	1
ENSG00000268049	AC012313.2	115.812	0.251608	1
ENSG00000122121	XPNPEP2	35.6828	0.251609	1
ENSG00000177054	ZDHHC13	2173.45	0.251672	1
ENSG00000271749	AC005828.6	52.7817	0.251725	1
ENSG00000066427	ATXN3	1620.02	0.251937	1
ENSG00000166845	C18orf54	1732.84	0.251996	1
ENSG00000138777	PPA2	2042.13	0.252013	1
ENSG00000171681	ATF7IP	5792.75	0.25202	1
ENSG00000069535	MAOB	65.5937	0.252174	1
ENSG00000126062	TMEM115	2325.45	0.252179	1
ENSG00000119523	ALG2	995.393	0.252183	1
ENSG00000183340	JRKL	716.471	0.252203	1
ENSG00000141098	GFOD2	1384.63	0.252207	1
ENSG00000241462	AC100832.1	64.6708	0.252232	1
ENSG00000202470	AC084879.1	17.203	0.252261	1
ENSG00000010295	IFFO1	594.265	0.252304	1
ENSG00000138617	PARP16	400.504	0.252379	1
ENSG00000250379	AC020659.2	10.9838	0.252429	1
ENSG00000203879	GDI1	7500.55	0.252538	1
ENSG00000223773	CD99P1	55.0126	0.252626	1
ENSG00000156150	ALX3	10.0012	0.252664	1
ENSG00000132164	SLC6A11	404.758	0.252716	1
ENSG00000272844	AC074044.1	17.0099	0.252716	1
ENSG00000110218	PANX1	2808.63	0.252758	1
ENSG00000137142	IGFBPL1	21942.5	0.252806	1
ENSG00000263909	MIR5000	2.61758	0.252843	1
ENSG00000184857	TMEM186	549.2	0.252859	1
ENSG00000017483	SLC38A5	16.4232	0.252929	1
ENSG00000186648	CARMIL3	646.967	0.252955	1
ENSG00000260830	AL135744.1	6.30702	0.252958	1
ENSG00000273063	AC007250.1	2.94822	0.252976	1
ENSG00000178397	FAM220A	27.6144	0.252999	1
ENSG00000260941	LINC00622	53.507	0.253096	1
ENSG00000184110	EIF3C	1151.52	0.253111	1
ENSG00000260648	AC020658.3	43.9369	0.253196	1
ENSG00000199082	MIR342	5.6662	0.253258	1
ENSG00000138496	PARP9	612.33	0.253264	1
ENSG00000160716	CHRNB2	6768.03	0.253269	1
ENSG00000198513	ATL1	1248.96	0.253285	1
ENSG00000135763	URB2	6306.91	0.253302	1
ENSG00000167900	TK1	1847.28	0.253357	1
ENSG00000260473	AC068987.2	15.9124	0.253392	1
ENSG00000259999	AC009054.1	67.1262	0.253432	1
ENSG00000157350	ST3GAL2	4300.06	0.25344	1
ENSG00000125814	NAPB	1780.27	0.253479	1
ENSG00000162062	TEDC2	824.64	0.253483	1
ENSG00000108830	RND2	953.628	0.253488	1
ENSG00000259994	AL353796.1	385.783	0.253526	1
ENSG00000250590	LINC02492	5.55629	0.253544	1
ENSG00000168806	LCMT2	2048.6	0.253573	1
ENSG00000197978	GOLGA6L9	697.707	0.253602	1
ENSG00000261754	AC008555.1	198.508	0.253631	1
ENSG00000272146	ARF4-AS1	79.5227	0.253721	1
ENSG00000279237	AL161773.1	29.471	0.253778	1
ENSG00000287693	AC091691.3	22.0365	0.253794	1
ENSG00000169504	CLIC4	6917.42	0.253844	1
ENSG00000103254	ANTKMT	348.035	0.254096	1
ENSG00000126461	SCAF1	3734.62	0.254149	1
ENSG00000267796	LIN37	42.6065	0.254149	1
ENSG00000237373	BRWD1-IT1	39.595	0.254162	1
ENSG00000196422	PPP1R26	2514.56	0.254175	1
ENSG00000233006	MIR3936HG	520.022	0.254219	1
ENSG00000251356	RAB5CP2	7.34791	0.254288	1
ENSG00000252041	RNA5SP228	30.0215	0.254301	1
ENSG00000227855	DPY19L2P3	85.081	0.254338	1
ENSG00000137642	SORL1	2032.13	0.254341	1
ENSG00000277039	AC112169.1	30.1644	0.254368	1
ENSG00000169738	DCXR	1040.62	0.254393	1
ENSG00000106009	BRAT1	1768.51	0.254398	1
ENSG00000177614	PGBD5	1473.72	0.25442	1
ENSG00000133983	COX16	130.084	0.254468	1
ENSG00000070610	GBA2	3954.79	0.254477	1
ENSG00000276603	AL109614.1	182.13	0.254522	1
ENSG00000174233	ADCY6	3697.97	0.254608	1
ENSG00000213625	LEPROT	2179.43	0.25461	1
ENSG00000229388	LINC01715	35.6138	0.254638	1
ENSG00000183665	TRMT12	933.113	0.254673	1
ENSG00000155846	PPARGC1B	318.693	0.2547	1
ENSG00000178752	ERFE	159.338	0.25479	1
ENSG00000277170	AC012676.3	44.138	0.25481	1
ENSG00000168310	IRF2	827.652	0.254844	1
ENSG00000272375	AC026979.3	59.0725	0.255065	1
ENSG00000273172	LINC02091	2.17274	0.255099	1
ENSG00000163605	PPP4R2	3838.37	0.255101	1
ENSG00000078369	GNB1	25669.2	0.25514	1
ENSG00000234586	AL161449.1	3.57739	0.255244	1
ENSG00000272192	AC100812.1	9.02544	0.255286	1
ENSG00000201950	SNORD113-9	4.63524	0.255379	1
ENSG00000123353	ORMDL2	774.609	0.255382	1
ENSG00000215196	BASP1-AS1	2.2002	0.255427	1
ENSG00000096968	JAK2	632.697	0.255452	1
ENSG00000198888	MT-ND1	8469.4	0.255544	1
ENSG00000235098	ANKRD65	13.5006	0.255547	1
ENSG00000158158	CNNM4	1225.58	0.255721	1
ENSG00000214999	AC129492.1	49.1495	0.255734	1
ENSG00000239932	RN7SL606P	7.57659	0.25574	1
ENSG00000161203	AP2M1	5034.37	0.255748	1
ENSG00000132153	DHX30	5670.61	0.25582	1
ENSG00000104888	SLC17A7	41.1434	0.255821	1
ENSG00000092847	AGO1	7907.83	0.255822	1
ENSG00000132017	DCAF15	948.966	0.255904	1
ENSG00000142166	IFNAR1	2129.1	0.255948	1
ENSG00000139350	NEDD1	2433.36	0.255977	1
ENSG00000101255	TRIB3	1016.26	0.256053	1
ENSG00000214629	RPSAP6	35.3298	0.256079	1
ENSG00000269978	AL359881.1	45.8438	0.256118	1
ENSG00000136425	CIB2	1127.05	0.256123	1
ENSG00000204351	SKIV2L	2659.2	0.256175	1
ENSG00000248783	AC106771.1	45.3588	0.256178	1
ENSG00000204428	LY6G5C	61.4669	0.256258	1
ENSG00000185340	GAS2L1	720.334	0.256349	1
ENSG00000169752	NRG4	7.87712	0.256415	1
ENSG00000151692	RNF144A	5346.05	0.256425	1
ENSG00000226137	BAIAP2-DT	1017.64	0.256541	1
ENSG00000241413	RN7SL441P	27.2609	0.2566	1
ENSG00000127804	METTL16	2408.17	0.256616	1
ENSG00000176101	SSNA1	597.206	0.256636	1
ENSG00000138190	EXOC6	1335.92	0.256711	1
ENSG00000279549	AP000437.1	84.9093	0.256752	1
ENSG00000106100	NOD1	1892.93	0.256807	1
ENSG00000285730	Z94721.3	349.815	0.256819	1
ENSG00000089597	GANAB	18613.4	0.256845	1
ENSG00000215297	AL354941.1	38.7147	0.256885	1
ENSG00000134901	POGLUT2	1512.94	0.256901	1
ENSG00000070785	EIF2B3	864.724	0.256901	1
ENSG00000161912	ADCY10P1	485.025	0.256907	1
ENSG00000143742	SRP9	10164.6	0.257036	1
ENSG00000139725	RHOF	427.288	0.257061	1
ENSG00000132109	TRIM21	153.83	0.257076	1
ENSG00000269825	AC022150.4	1150.8	0.257173	1
ENSG00000090432	MUL1	1565.71	0.257179	1
ENSG00000226254	PTP4A1P3	17.1412	0.25722	1
ENSG00000166974	MAPRE2	1434.62	0.257248	1
ENSG00000278863	AC091059.2	20.5721	0.257263	1
ENSG00000117479	SLC19A2	1146.8	0.25727	1
ENSG00000272864	AC135803.1	4.04617	0.257305	1
