## Supplementary C for "Monoallelic *de novo* variants in *DDX17* cause a novel neurodevelopmental disorder" (part 2 of 2)

### Sheet: Diff_expression_siDDX17 (continued)
Gene_ID	Gene_Name	BaseMean	Log2(Fold_Change)	P-value
ENSG00000175182	FAM131A	2741.91	0.257399	1
ENSG00000115425	PECR	470.36	0.257464	1
ENSG00000121210	TMEM131L	1381.97	0.257522	1
ENSG00000286459	AP006287.3	12.1092	0.257594	1
ENSG00000221829	FANCG	1720.47	0.257681	1
ENSG00000107175	CREB3	1154.42	0.257738	1
ENSG00000255100	AP003119.2	15.6145	0.25789	1
ENSG00000181284	TMEM102	264.4	0.257921	1
ENSG00000141258	SGSM2	2385.73	0.257923	1
ENSG00000175189	INHBC	4.76027	0.257955	1
ENSG00000179051	RCC2	12907	0.257989	1
ENSG00000182551	ADI1	1812.34	0.25799	1
ENSG00000133315	MACROD1	552.915	0.258012	1
ENSG00000221949	LINC01465	36.111	0.258064	1
ENSG00000175931	UBE2O	5204.73	0.258224	1
ENSG00000238227	TMEM250	1416.39	0.258225	1
ENSG00000225465	RFPL1S	650.573	0.258394	1
ENSG00000094631	HDAC6	1692.05	0.258617	1
ENSG00000213928	IRF9	36.197	0.25866	1
ENSG00000170175	CHRNB1	649.834	0.258674	1
ENSG00000197256	KANK2	2755.22	0.258782	1
ENSG00000279500	AC108704.2	179.877	0.258928	1
ENSG00000208308	SNORA40B	17.4857	0.258952	1
ENSG00000178538	CA8	49.73	0.259045	1
ENSG00000166484	MAPK7	1656.45	0.259077	1
ENSG00000114626	ABTB1	277.535	0.259147	1
ENSG00000172081	MOB3A	1594.02	0.259211	1
ENSG00000272040	AC010245.2	80.9187	0.259227	1
ENSG00000072041	SLC6A15	2071.75	0.259373	1
ENSG00000242229	RPS3AP14	2.34064	0.259433	1
ENSG00000130643	CALY	111.753	0.259444	1
ENSG00000253854	AC010834.3	66.1955	0.259667	1
ENSG00000154493	C10orf90	3.14768	0.259686	1
ENSG00000212211	AC096917.1	2.08459	0.259688	1
ENSG00000169683	LRRC45	524.615	0.259692	1
ENSG00000170537	TMC7	333.856	0.259707	1
ENSG00000158186	MRAS	3339.54	0.259711	1
ENSG00000188996	HUS1B	32.2299	0.259841	1
ENSG00000272255	AC113361.1	6.61376	0.259865	1
ENSG00000129128	SPCS3	5740.09	0.259893	1
ENSG00000131653	TRAF7	4631.07	0.259943	1
ENSG00000123810	B9D2	99.4241	0.259974	1
ENSG00000157388	CACNA1D	727.861	0.260037	1
ENSG00000104067	TJP1	7385.12	0.260065	1
ENSG00000188372	ZP3	22.2771	0.2601	1
ENSG00000198911	SREBF2	3866.38	0.260221	1
ENSG00000196305	IARS1	13917.8	0.260223	1
ENSG00000270072	AC090559.2	103.919	0.260433	1
ENSG00000132581	SDF2	1526.66	0.260498	1
ENSG00000131016	AKAP12	4365.17	0.260546	1
ENSG00000130054	FAM155B	197.66	0.260592	1
ENSG00000121067	SPOP	2357.29	0.260701	1
ENSG00000162512	SDC3	1718.84	0.260746	1
ENSG00000152936	LMNTD1	1292.94	0.260766	1
ENSG00000168282	MGAT2	1468.51	0.260822	1
ENSG00000257545	AC079385.1	10.1655	0.260851	1
ENSG00000260081	AF274858.1	15.3253	0.260885	1
ENSG00000186453	FAM228A	24.3847	0.26097	1
ENSG00000279712	FP325330.3	122.677	0.261018	1
ENSG00000286342	AC073210.3	17.4493	0.26106	1
ENSG00000100216	TOMM22	1592.12	0.261101	1
ENSG00000204315	FKBPL	168.408	0.26116	1
ENSG00000121957	GPSM2	2837.24	0.261352	1
ENSG00000120889	TNFRSF10B	7641.3	0.261442	1
ENSG00000142937	RPS8	22384.6	0.261474	1
ENSG00000258424	AL512791.1	17.1709	0.261532	1
ENSG00000104626	ERI1	3266.86	0.261539	1
ENSG00000178445	GLDC	1694.07	0.261547	1
ENSG00000230184	SMYD3-IT1	75.0199	0.261575	1
ENSG00000105559	PLEKHA4	311.382	0.26174	1
ENSG00000140199	SLC12A6	1860.44	0.261818	1
ENSG00000227946	AC007383.2	65.1307	0.261871	1
ENSG00000166250	CLMP	7042.54	0.261909	1
ENSG00000230844	ZNF674-AS1	175.392	0.261911	1
ENSG00000262576	PCDHGA4	264.077	0.26195	1
ENSG00000185963	BICD2	3292.68	0.262009	1
ENSG00000214203	RPS4XP1	13.6177	0.2621	1
ENSG00000133985	TTC9	370.77	0.262181	1
ENSG00000198929	NOS1AP	607.299	0.262351	1
ENSG00000177879	AP3S1	1470.92	0.262368	1
ENSG00000253390	AC104561.1	38.9577	0.26247	1
ENSG00000180035	ZNF48	1951.96	0.262535	1
ENSG00000242317	AC121764.1	2.10633	0.262774	1
ENSG00000260430	AC099518.1	19.1642	0.262838	1
ENSG00000179604	CDC42EP4	1319.56	0.262874	1
ENSG00000227001	NBPF2P	84.4002	0.26295	1
ENSG00000240849	TMEM189	1679.6	0.262977	1
ENSG00000265462	MIR3680-1	42.8717	0.263193	1
ENSG00000077942	FBLN1	6830.01	0.263247	1
ENSG00000164920	OSR2	3.32251	0.263299	1
ENSG00000286677	AP006545.3	14.3974	0.263328	1
ENSG00000173163	COMMD1	436.528	0.263344	1
ENSG00000254682	AP002387.2	39.1974	0.263392	1
ENSG00000163558	PRKCI	3827.93	0.263393	1
ENSG00000148334	PTGES2	1097.37	0.263397	1
ENSG00000220867	HSPE1P26	22.4842	0.263481	1
ENSG00000171428	NAT1	119.354	0.263503	1
ENSG00000172732	MUS81	1264.61	0.263526	1
ENSG00000196781	TLE1	2180.87	0.263544	1
ENSG00000130733	YIPF2	623.059	0.263562	1
ENSG00000077380	DYNC1I2	5261.65	0.263705	1
ENSG00000133104	SPART	1449.37	0.26371	1
ENSG00000206612	SNORA2A	29.7133	0.263717	1
ENSG00000243753	HLA-L	158.397	0.263794	1
ENSG00000260781	ARHGAP23P1	9.99443	0.263842	1
ENSG00000206681	RNU6-730P	3.58821	0.263868	1
ENSG00000057252	SOAT1	3452.12	0.263874	1
ENSG00000182054	IDH2	3757.47	0.263877	1
ENSG00000279499	AL157770.1	17.7719	0.263897	1
ENSG00000182749	PAQR7	931.997	0.263917	1
ENSG00000107242	PIP5K1B	3.39259	0.26396	1
ENSG00000125257	ABCC4	2354.62	0.264065	1
ENSG00000074696	HACD3	6635.57	0.264162	1
ENSG00000132819	RBM38	1128.68	0.264224	1
ENSG00000186326	RGS9BP	28.7808	0.264256	1
ENSG00000213390	ARHGAP19	1524.56	0.264298	1
ENSG00000234964	FABP5P7	19.2953	0.264316	1
ENSG00000130299	GTPBP3	1015.5	0.264326	1
ENSG00000266946	MRPL37P1	35.3954	0.26434	1
ENSG00000205129	C4orf47	53.4068	0.264341	1
ENSG00000184117	NIPSNAP1	3674.1	0.264352	1
ENSG00000146858	ZC3HAV1L	2779.98	0.264368	1
ENSG00000176624	MEX3C	4367.75	0.264417	1
ENSG00000286808	AC092338.3	20.7014	0.26442	1
ENSG00000273674	AC021752.1	21.3062	0.264489	1
ENSG00000085276	MECOM	467.125	0.264593	1
ENSG00000146205	ANO7	304.116	0.264595	1
ENSG00000111325	OGFOD2	58.2188	0.26467	1
ENSG00000123989	CHPF	2428.46	0.26479	1
ENSG00000159784	FAM131B	179.514	0.264792	1
ENSG00000140553	UNC45A	2268.69	0.264901	1
ENSG00000123136	DDX39A	2824.9	0.264907	1
ENSG00000168924	LETM1	5487.31	0.264931	1
ENSG00000227161	AC092755.1	43.4693	0.264968	1
ENSG00000170632	ARMC10	3008.6	0.264998	1
ENSG00000254614	AP003068.2	27.4826	0.265015	1
ENSG00000285781	AL117340.1	2.62037	0.26503	1
ENSG00000156689	GLYATL2	85.2564	0.265053	1
ENSG00000234147	AL035446.1	7.08011	0.265098	1
ENSG00000231010	AL121672.1	6.30032	0.265113	1
ENSG00000102384	CENPI	1623.54	0.265114	1
ENSG00000259039	AL161804.1	8.28255	0.265156	1
ENSG00000225462	FDPSP1	9.44388	0.265186	1
ENSG00000259031	AL845552.2	93.4858	0.265208	1
ENSG00000143771	CNIH4	3607.7	0.265498	1
ENSG00000174915	PTDSS2	971.694	0.265515	1
ENSG00000226084	AC113935.1	47.0458	0.265721	1
ENSG00000077522	ACTN2	339.7	0.26577	1
ENSG00000232448	AL354824.2	16.6467	0.265863	1
ENSG00000265996	MIR3671	44.7218	0.265879	1
ENSG00000260669	AL096870.2	4.76238	0.26595	1
ENSG00000265664	AC005544.2	47.9579	0.266082	1
ENSG00000261061	AC092718.4	340.55	0.266093	1
ENSG00000243403	AC090543.3	33.7574	0.266095	1
ENSG00000127526	SLC35E1	3212.15	0.266157	1
ENSG00000141934	PLPP2	1450.26	0.266263	1
ENSG00000116667	C1orf21	3202.89	0.266311	1
ENSG00000183255	PTTG1IP	8783.19	0.266375	1
ENSG00000167065	DUSP18	568.672	0.266405	1
ENSG00000234215	CT66	62.8655	0.266409	1
ENSG00000100711	ZFYVE21	811.641	0.266448	1
ENSG00000166105	GLB1L3	45.6615	0.266452	1
ENSG00000177963	RIC8A	4309.16	0.266478	1
ENSG00000036448	MYOM2	67.8388	0.266485	1
ENSG00000235191	NUCB1-AS1	62.2637	0.266513	1
ENSG00000188167	TMPPE	839.981	0.266564	1
ENSG00000201998	SNORA23	57.417	0.266588	1
ENSG00000188706	ZDHHC9	1506.6	0.266591	1
ENSG00000188739	RBM34	162.529	0.266601	1
ENSG00000263126	AC040162.3	2.62438	0.266668	1
ENSG00000272031	ANKRD34A	237.47	0.2667	1
ENSG00000172037	LAMB2	2224.11	0.266804	1
ENSG00000200651	AC111170.1	106.535	0.266815	1
ENSG00000286312	AL157769.1	2.76518	0.266824	1
ENSG00000173275	ZNF449	483.457	0.266844	1
ENSG00000196935	SRGAP1	2563.75	0.266861	1
ENSG00000212402	SNORA74B	35.7661	0.266932	1
ENSG00000198743	SLC5A3	4529.11	0.267034	1
ENSG00000117139	KDM5B	18675.1	0.267064	1
ENSG00000196743	GM2A	1309.82	0.267208	1
ENSG00000149599	DUSP15	81.3437	0.267224	1
ENSG00000198221	AFDN-DT	52.8009	0.26723	1
ENSG00000104356	POP1	1240.44	0.267298	1
ENSG00000173349	SFT2D3	977.101	0.267325	1
ENSG00000285932	AL133353.2	4.76563	0.267335	1
ENSG00000236107	SCN1A-AS1	11.124	0.267362	1
ENSG00000166025	AMOTL1	15371.3	0.267429	1
ENSG00000099899	TRMT2A	851.524	0.267439	1
ENSG00000123358	NR4A1	828.519	0.267457	1
ENSG00000174032	SLC25A30	705.628	0.26748	1
ENSG00000285278	AL138885.3	26.3882	0.267535	1
ENSG00000248544	AC008676.1	26.7231	0.267556	1
ENSG00000259420	AC046168.2	2.55276	0.267644	1
ENSG00000213190	MLLT11	10657.4	0.26778	1
ENSG00000225215	SMARCE1P1	37.9148	0.267794	1
ENSG00000114737	CISH	352.156	0.267827	1
ENSG00000143630	HCN3	773.694	0.267842	1
ENSG00000158552	ZFAND2B	286.152	0.267988	1
ENSG00000162391	FAM151A	3.85156	0.268075	1
ENSG00000070495	JMJD6	2151.87	0.268141	1
ENSG00000272334	AC011816.2	20.7052	0.268143	1
ENSG00000179271	GADD45GIP1	785.293	0.26821	1
ENSG00000241913	RPS29P21	20.0476	0.268244	1
ENSG00000167657	DAPK3	928.665	0.268255	1
ENSG00000110660	SLC35F2	1740.64	0.268282	1
ENSG00000109475	RPL34	8363.53	0.268304	1
ENSG00000178999	AURKB	1212.48	0.26841	1
ENSG00000276529	AP001505.1	64.0172	0.268459	1
ENSG00000126254	RBM42	1119.02	0.268501	1
ENSG00000106367	AP1S1	2974.47	0.268533	1
ENSG00000169246	NPIPB3	152.447	0.268601	1
ENSG00000268543	AC012313.4	99.7011	0.268602	1
ENSG00000175279	CENPS	32.1664	0.268626	1
ENSG00000162409	PRKAA2	3113.55	0.268723	1
ENSG00000244005	NFS1	604.716	0.268757	1
ENSG00000188707	ZBED6CL	787.627	0.26876	1
ENSG00000115935	WIPF1	2907.23	0.268792	1
ENSG00000121314	TAS2R8	8.33959	0.268822	1
ENSG00000275160	AL354718.1	53.9988	0.268887	1
ENSG00000259398	AC090970.1	116.251	0.268942	1
ENSG00000099337	KCNK6	130.168	0.269017	1
ENSG00000233967	AL359715.1	255.724	0.269018	1
ENSG00000272419	LINC01145	167.417	0.26902	1
ENSG00000196470	SIAH1	1657.72	0.269077	1
ENSG00000215769	ARHGAP27P1-BPTFP1-KPNA2P3	97.9776	0.269202	1
ENSG00000091073	DTX2	678.178	0.269219	1
ENSG00000104714	ERICH1	1133.46	0.26934	1
ENSG00000243646	IL10RB	48.6695	0.26935	1
ENSG00000260089	ADAM3B	104.94	0.269381	1
ENSG00000198142	SOWAHC	685.466	0.269433	1
ENSG00000068903	SIRT2	571.22	0.269484	1
ENSG00000120322	PCDHB8	208.124	0.269485	1
ENSG00000111269	CREBL2	879.439	0.269539	1
ENSG00000128310	GALR3	3.33909	0.269559	1
ENSG00000266708	AP001793.1	3.10485	0.269568	1
ENSG00000239921	LINC01471	17.1636	0.269576	1
ENSG00000237280	AL136982.3	115.924	0.269594	1
ENSG00000239636	AC004865.2	23.4687	0.269621	1
ENSG00000206617	RNY1P5	12.6698	0.269623	1
ENSG00000164056	SPRY1	2081.69	0.269786	1
ENSG00000072609	CHFR	2961.42	0.269982	1
ENSG00000178217	SH2D4B	21.7918	0.270003	1
ENSG00000166111	SVOP	573.77	0.270108	1
ENSG00000280096	AC015967.2	4.38038	0.270261	1
ENSG00000186625	KATNA1	793.846	0.270305	1
ENSG00000278818	AL158801.5	101.111	0.270372	1
ENSG00000129559	NEDD8	1220.12	0.270442	1
ENSG00000160325	CACFD1	992.458	0.270522	1
ENSG00000034713	GABARAPL2	3139.21	0.270867	1
ENSG00000258741	H2AZ2P1	32.7008	0.27091	1
ENSG00000147044	CASK	2684.41	0.270912	1
ENSG00000272609	AC016252.1	8.24822	0.271088	1
ENSG00000196628	TCF4	64201.6	0.271092	1
ENSG00000280167	AP000943.3	10.1665	0.271145	1
ENSG00000079616	KIF22	2551.47	0.271159	1
ENSG00000068354	TBC1D25	482.48	0.271162	1
ENSG00000101452	DHX35	1588.1	0.271184	1
ENSG00000264167	AC122129.2	83.5862	0.271235	1
ENSG00000280420	AC005355.2	4.12888	0.271251	1
ENSG00000006459	KDM7A	3651.41	0.271275	1
ENSG00000283078	AL137077.2	46.9413	0.271304	1
ENSG00000161618	ALDH16A1	385.784	0.271313	1
ENSG00000267676	THA1P	27.4082	0.271339	1
ENSG00000168246	UBTD2	2831.28	0.271432	1
ENSG00000258739	ENO1P2	49.7803	0.271495	1
ENSG00000199200	AL390766.1	8.71221	0.271554	1
ENSG00000132436	FIGNL1	2481.35	0.271657	1
ENSG00000225377	NRSN2-AS1	594.732	0.271711	1
ENSG00000167703	SLC43A2	505.387	0.271732	1
ENSG00000286360	AC107081.5	25.8095	0.271741	1
ENSG00000106153	CHCHD2	10674.5	0.271843	1
ENSG00000089248	ERP29	2171.23	0.271848	1
ENSG00000279633	AL137918.1	34.0434	0.271865	1
ENSG00000011677	GABRA3	250.537	0.271897	1
ENSG00000158748	HTR6	165.115	0.271911	1
ENSG00000163354	DCST2	32.7464	0.271922	1
ENSG00000267244	AC012615.6	19.7557	0.271941	1
ENSG00000129159	KCNC1	1057.78	0.271966	1
ENSG00000230373	GOLGA6L5P	51.5973	0.272018	1
ENSG00000196372	ASB13	1156.94	0.272028	1
ENSG00000260111	AC012184.1	29.9803	0.272109	1
ENSG00000068971	PPP2R5B	1474.13	0.272157	1
ENSG00000188039	NWD1	9.61073	0.272157	1
ENSG00000077274	CAPN6	120.99	0.272203	1
ENSG00000138071	ACTR2	13272	0.272244	1
ENSG00000145284	SCD5	1258.96	0.27242	1
ENSG00000108039	XPNPEP1	3998.35	0.272508	1
ENSG00000250906	AC131953.2	5.07097	0.272523	1
ENSG00000139540	SLC39A5	6.72873	0.272561	1
ENSG00000080822	CLDND1	3708.88	0.272585	1
ENSG00000267497	NFE2L3P1	2.5327	0.272674	1
ENSG00000227187	AC007435.1	4.05173	0.272713	1
ENSG00000085999	RAD54L	1626.33	0.272737	1
ENSG00000204592	HLA-E	225.216	0.272866	1
ENSG00000166831	RBPMS2	561.511	0.273011	1
ENSG00000169093	ASMTL	464.753	0.273017	1
ENSG00000244349	AL662791.1	10.5712	0.273042	1
ENSG00000144824	PHLDB2	599.291	0.273048	1
ENSG00000277782	AC068870.2	51.9787	0.273333	1
ENSG00000105202	FBL	2030.5	0.27337	1
ENSG00000121064	SCPEP1	1023.98	0.273385	1
ENSG00000213080	AL354714.2	42.8054	0.273425	1
ENSG00000134716	CYP2J2	224.031	0.273427	1
ENSG00000167207	NOD2	21.0745	0.273451	1
ENSG00000177352	CCDC71	998.655	0.273617	1
ENSG00000113648	MACROH2A1	11647.1	0.273633	1
ENSG00000140939	NOL3	622.542	0.273645	1
ENSG00000215018	COL28A1	15.7915	0.273647	1
ENSG00000262693	AC012146.3	5.8647	0.273714	1
ENSG00000229622	MTND5P2	17.2693	0.273764	1
ENSG00000174945	AMZ1	56.9454	0.273769	1
ENSG00000176076	KCNE5	6.97044	0.273928	1
ENSG00000279845	AC097372.2	35.1455	0.273962	1
ENSG00000164543	STK17A	2117.67	0.273969	1
ENSG00000152620	NADK2	1602.6	0.274026	1
ENSG00000189410	SH2D5	29.9203	0.274032	1
ENSG00000287780	AC104850.2	13.7546	0.274048	1
ENSG00000272081	AC008972.2	5.38202	0.274199	1
ENSG00000229809	ZNF688	299.162	0.274221	1
ENSG00000071282	LMCD1	1113.39	0.274231	1
ENSG00000126803	HSPA2	393.116	0.274251	1
ENSG00000121690	DEPDC7	144.6	0.27426	1
ENSG00000270577	AC006023.2	5.35764	0.274274	1
ENSG00000130294	KIF1A	12244.1	0.274281	1
ENSG00000141295	SCRN2	434.992	0.274335	1
ENSG00000144043	TEX261	2445.96	0.274375	1
ENSG00000119669	IRF2BPL	3295.62	0.274377	1
ENSG00000287548	AC021269.3	18.7852	0.274406	1
ENSG00000130726	TRIM28	13001	0.274471	1
ENSG00000261728	AL138690.1	10.5614	0.274489	1
ENSG00000131504	DIAPH1	6719.87	0.274555	1
ENSG00000213085	CFAP45	11.6757	0.274585	1
ENSG00000204536	CCHCR1	466.213	0.27459	1
ENSG00000169860	P2RY1	81.4411	0.274617	1
ENSG00000185252	ZNF74	1541.12	0.274624	1
ENSG00000129235	TXNDC17	1074.88	0.274647	1
ENSG00000211513	MIR320E	15.7634	0.27465	1
ENSG00000253356	AC084024.3	4.59897	0.274694	1
ENSG00000182154	MRPL41	643.608	0.274738	1
ENSG00000269834	ZNF528-AS1	638.418	0.274818	1
ENSG00000158623	COPG2	3576.92	0.274837	1
ENSG00000143248	RGS5	263426	0.274848	1
ENSG00000161677	JOSD2	233.459	0.274849	1
ENSG00000171303	KCNK3	1027.9	0.274865	1
ENSG00000171649	ZIK1	1838.15	0.274923	1
ENSG00000206784	AL158155.1	9.25261	0.27501	1
ENSG00000163812	ZDHHC3	4136.54	0.275013	1
ENSG00000168646	AXIN2	430.512	0.275099	1
ENSG00000113368	LMNB1	6952.08	0.275131	1
ENSG00000197157	SND1	12852.2	0.275157	1
ENSG00000132661	NXT1	621.194	0.275362	1
ENSG00000174358	SLC6A19	2.58779	0.275384	1
ENSG00000052795	FNIP2	2652.87	0.275399	1
ENSG00000123416	TUBA1B	46216.6	0.275466	1
ENSG00000204971	AP000812.1	32.7702	0.275474	1
ENSG00000232079	LINC01697	8.21723	0.275474	1
ENSG00000259711	AC106738.1	4.97185	0.27554	1
ENSG00000123352	SPATS2	3163.74	0.27554	1
ENSG00000143815	LBR	5663.7	0.27557	1
ENSG00000165424	ZCCHC24	1299.86	0.275649	1
ENSG00000156959	LHFPL4	1901.4	0.275657	1
ENSG00000256571	AC079866.2	54.9339	0.275743	1
ENSG00000197771	MCMBP	5145.63	0.275783	1
ENSG00000185760	KCNQ5	559.546	0.275932	1
ENSG00000180304	OAZ2	4325.79	0.275958	1
ENSG00000166347	CYB5A	809.606	0.276011	1
ENSG00000200731	RNU1-124P	36.4325	0.27607	1
ENSG00000169762	TAPT1	1252.76	0.276111	1
ENSG00000132323	ILKAP	1520.25	0.276148	1
ENSG00000008256	CYTH3	1919.94	0.276227	1
ENSG00000198841	KTI12	141.662	0.276251	1
ENSG00000232692	AP001596.1	10.4855	0.276261	1
ENSG00000254027	AC009902.2	35.0989	0.276289	1
ENSG00000232795	SCAND3P1	59.3903	0.276418	1
ENSG00000130193	THEM6	876.271	0.276418	1
ENSG00000096092	TMEM14A	877.32	0.27649	1
ENSG00000165280	VCP	16686.1	0.276494	1
ENSG00000162104	ADCY9	1215.07	0.276566	1
ENSG00000142208	AKT1	4587.1	0.276649	1
ENSG00000201574	RNU1-93P	14.712	0.27671	1
ENSG00000166317	SYNPO2L	9.36431	0.276723	1
ENSG00000274333	CU633967.1	6.94418	0.276754	1
ENSG00000261487	AC135048.1	2.18394	0.276779	1
ENSG00000182158	CREB3L2	6325.85	0.276989	1
ENSG00000127314	RAP1B	2684.34	0.277133	1
ENSG00000105429	MEGF8	8444.64	0.277151	1
ENSG00000248664	AC010273.2	24.3852	0.277181	1
ENSG00000100014	SPECC1L	2369.24	0.277203	1
ENSG00000178252	WDR6	5860.08	0.277216	1
ENSG00000179029	TMEM107	408.248	0.277251	1
ENSG00000140937	CDH11	4570.46	0.277253	1
ENSG00000174109	C16orf91	403.801	0.277258	1
ENSG00000121316	PLBD1	37.5425	0.277341	1
ENSG00000197360	ZNF98	4.54207	0.277375	1
ENSG00000183023	SLC8A1	307.498	0.277562	1
ENSG00000180116	C12orf40	18.5099	0.277644	1
ENSG00000114251	WNT5A	76.4015	0.277655	1
ENSG00000163803	PLB1	23.3096	0.277666	1
ENSG00000262246	CORO7	166.741	0.277711	1
ENSG00000008083	JARID2	2720.46	0.277822	1
ENSG00000280114	AL021920.2	2.57025	0.277859	1
ENSG00000153179	RASSF3	2930.48	0.277915	1
ENSG00000112562	SMOC2	14.7914	0.277958	1
ENSG00000171345	KRT19	3.533	0.278007	1
ENSG00000163931	TKT	5129.79	0.278023	1
ENSG00000167363	FN3K	808.567	0.278113	1
ENSG00000161980	POLR3K	587.215	0.278141	1
ENSG00000148834	GSTO1	1502.65	0.278151	1
ENSG00000276188	AC069234.4	22.4122	0.278223	1
ENSG00000099960	SLC7A4	39.0245	0.278321	1
ENSG00000255358	AC019227.1	43.3588	0.278341	1
ENSG00000231896	AC019185.1	19.162	0.278392	1
ENSG00000090097	PCBP4	2833.56	0.278397	1
ENSG00000101367	MAPRE1	9100.73	0.278507	1
ENSG00000121318	TAS2R10	68.8981	0.278559	1
ENSG00000199512	RNU6-212P	6.46132	0.278575	1
ENSG00000122971	ACADS	192.961	0.278587	1
ENSG00000168237	GLYCTK	275.774	0.278618	1
ENSG00000258526	AL049828.1	74.2481	0.278673	1
ENSG00000095539	SEMA4G	732.56	0.278739	1
ENSG00000196116	TDRD7	997.756	0.278793	1
ENSG00000111237	VPS29	1698.39	0.278813	1
ENSG00000197956	S100A6	882.779	0.278819	1
ENSG00000121281	ADCY7	1726.1	0.278835	1
ENSG00000184162	NR2C2AP	535.331	0.278915	1
ENSG00000101474	APMAP	2716.63	0.278923	1
ENSG00000125970	RALY	6835.68	0.278945	1
ENSG00000126218	F10	330.449	0.278953	1
ENSG00000123240	OPTN	668.878	0.279131	1
ENSG00000168405	CMAHP	207.053	0.279134	1
ENSG00000255843	AP000593.3	19.2108	0.279299	1
ENSG00000112992	NNT	7421.61	0.279438	1
ENSG00000230438	SERPINB9P1	33.3595	0.279766	1
ENSG00000148426	PROSER2	39.8213	0.279782	1
ENSG00000185022	MAFF	258.442	0.279819	1
ENSG00000278318	ZNF229	457.4	0.279841	1
ENSG00000232915	AC097721.1	46.5017	0.279884	1
ENSG00000167578	RAB4B	48.5541	0.279944	1
ENSG00000251079	BMS1P2	144.048	0.280103	1
ENSG00000260036	AC013355.1	21.6062	0.28017	1
ENSG00000122694	GLIPR2	445.82	0.280245	1
ENSG00000205269	TMEM170B	2106.61	0.280288	1
ENSG00000238184	CD81-AS1	99.8466	0.280307	1
ENSG00000185722	ANKFY1	5835.83	0.280331	1
ENSG00000248103	AC008443.3	277.458	0.280352	1
ENSG00000125775	SDCBP2	29.7812	0.280419	1
ENSG00000228397	LINC01635	8.52642	0.280473	1
ENSG00000168394	TAP1	47.977	0.280476	1
ENSG00000286415	AC017050.1	8.93904	0.280509	1
ENSG00000225733	FGD5-AS1	9249.52	0.280555	1
ENSG00000273521	AL162274.1	7.64728	0.280569	1
ENSG00000250130	AC090519.1	71.1789	0.280592	1
ENSG00000164465	DCBLD1	10.0225	0.280755	1
ENSG00000162302	RPS6KA4	412.492	0.280832	1
ENSG00000069248	NUP133	7986.04	0.280852	1
ENSG00000182378	PLCXD1	1741.34	0.281024	1
ENSG00000149182	ARFGAP2	2154.1	0.281067	1
ENSG00000214706	IFRD2	1716.75	0.281215	1
ENSG00000151553	FAM160B1	1832.35	0.281242	1
ENSG00000172663	TMEM134	447.843	0.281271	1
ENSG00000180891	CUEDC1	712.035	0.281315	1
ENSG00000181396	OGFOD3	1454.21	0.281317	1
ENSG00000100242	SUN2	682.929	0.281322	1
ENSG00000266144	MIR4654	11.2906	0.281328	1
ENSG00000101182	PSMA7	5188.42	0.281335	1
ENSG00000167414	GNG8	1755.73	0.2814	1
ENSG00000174599	TRAM1L1	324.668	0.281423	1
ENSG00000135750	KCNK1	812.041	0.281628	1
ENSG00000115866	DARS1	3351.09	0.281699	1
ENSG00000251884	RNA5SP288	6.08785	0.281817	1
ENSG00000206503	HLA-A	2114.61	0.281982	1
ENSG00000238719	RNU7-96P	11.0455	0.282065	1
ENSG00000099821	POLRMT	1395.99	0.282081	1
ENSG00000273481	AL391069.3	3.66322	0.282148	1
ENSG00000224189	HAGLR	701.242	0.282354	1
ENSG00000166794	PPIB	5768.37	0.282467	1
ENSG00000100612	DHRS7	2003.47	0.282491	1
ENSG00000207588	MIR593	38.7604	0.282506	1
ENSG00000127022	CANX	25234.6	0.282506	1
ENSG00000213250	RBMS2P1	20.0215	0.282533	1
ENSG00000171224	FAM241B	284.976	0.282559	1
ENSG00000183624	HMCES	1219.59	0.282569	1
ENSG00000188976	NOC2L	4263.89	0.282584	1
ENSG00000101445	PPP1R16B	4187.24	0.28262	1
ENSG00000148175	STOM	13.3478	0.282745	1
ENSG00000270532	PEBP1P2	4.27302	0.2828	1
ENSG00000166147	FBN1	6534.21	0.282859	1
ENSG00000274297	AC009269.5	27.038	0.28288	1
ENSG00000130338	TULP4	13855.6	0.28296	1
ENSG00000137463	MGARP	29.9419	0.28305	1
ENSG00000204946	ZNF783	1393.46	0.283167	1
ENSG00000264572	MIR4296	69.3521	0.283173	1
ENSG00000092964	DPYSL2	25009.1	0.283184	1
ENSG00000263675	MIR5581	38.4912	0.283203	1
ENSG00000272033	AL136984.1	156.659	0.28329	1
ENSG00000197321	SVIL	2503.16	0.283329	1
ENSG00000099822	HCN2	1437.21	0.28334	1
ENSG00000256637	LINC01965	209.817	0.283418	1
ENSG00000148841	ITPRIP	585.253	0.283498	1
ENSG00000236809	SNX25P1	36.0347	0.283505	1
ENSG00000276952	AL121772.3	30.0769	0.283524	1
ENSG00000151748	SAV1	1125.57	0.283729	1
ENSG00000233012	HDAC1P2	116.101	0.283982	1
ENSG00000189376	C8orf76	307.259	0.284012	1
ENSG00000250317	SMIM20	589.362	0.284212	1
ENSG00000277545	AL356752.1	8.85814	0.284294	1
ENSG00000125821	DTD1	577.727	0.284489	1
ENSG00000070731	ST6GALNAC2	4.92165	0.284566	1
ENSG00000259295	CSPG4P12	58.141	0.284596	1
ENSG00000182366	FAM87A	12.7711	0.284633	1
ENSG00000160087	UBE2J2	2677.22	0.284635	1
ENSG00000173826	KCNH6	203.316	0.284696	1
ENSG00000278048	AC024051.10	27.8002	0.284716	1
ENSG00000112096	SOD2	2959.72	0.284787	1
ENSG00000267342	AC087289.2	16.3477	0.28493	1
ENSG00000272476	AL024507.3	41.3677	0.284985	1
ENSG00000175573	C11orf68	443.681	0.285017	1
ENSG00000249055	TBCAP3	10.5749	0.285168	1
ENSG00000109103	UNC119	1146.58	0.285194	1
ENSG00000259933	AC009065.3	29.127	0.28523	1
ENSG00000108821	COL1A1	506.812	0.285244	1
ENSG00000233021	AL669841.1	7.58861	0.28527	1
ENSG00000153140	CETN3	463.088	0.285381	1
ENSG00000274135	AC073335.2	4.00854	0.285509	1
ENSG00000272130	AC091946.2	4.29134	0.285598	1
ENSG00000174600	CMKLR1	12.337	0.285601	1
ENSG00000250615	AC008581.1	14.1563	0.285662	1
ENSG00000046604	DSG2	16.8705	0.2857	1
ENSG00000280852	AC025048.6	151.082	0.285972	1
ENSG00000123144	TRIR	2471.74	0.285989	1
ENSG00000111859	NEDD9	2428.49	0.286104	1
ENSG00000182685	BRICD5	125.216	0.286138	1
ENSG00000235399	AL135902.2	5.26704	0.286167	1
ENSG00000198176	TFDP1	4110.44	0.286203	1
ENSG00000169710	FASN	25375.4	0.286211	1
ENSG00000163041	H3-3A	18623.1	0.286222	1
ENSG00000254851	AP005018.2	53.2215	0.28628	1
ENSG00000260774	AC021087.3	113.754	0.286323	1
ENSG00000126231	PROZ	2.50826	0.286329	1
ENSG00000288056	AL023806.4	124.378	0.286336	1
ENSG00000228305	AC016734.1	845.379	0.286349	1
ENSG00000274602	PI4KAP1	583.355	0.286409	1
ENSG00000147457	CHMP7	2289.9	0.286428	1
ENSG00000273786	AC020658.4	28.9225	0.286467	1
ENSG00000164402	SEPTIN8	2616.6	0.28655	1
ENSG00000257169	AC125612.1	52.4234	0.286563	1
ENSG00000102854	MSLN	2.43279	0.286601	1
ENSG00000182544	MFSD5	753.579	0.286636	1
ENSG00000258136	AC007622.2	9.5938	0.286757	1
ENSG00000228002	DHX9P1	7.01198	0.286801	1
ENSG00000212907	MT-ND4L	1125.39	0.286875	1
ENSG00000222432	AC073520.1	9.71237	0.286879	1
ENSG00000280378	AL353898.3	49.8864	0.286917	1
ENSG00000241631	RN7SL316P	19.4188	0.287004	1
ENSG00000240668	KRT8P36	47.757	0.287005	1
ENSG00000124224	PPP4R1L	1028.81	0.287029	1
ENSG00000251634	NAIPP4	97.6519	0.287032	1
ENSG00000145687	SSBP2	5135.07	0.287043	1
ENSG00000174669	SLC29A2	458.582	0.287046	1
ENSG00000129535	NRL	59.5874	0.28706	1
ENSG00000074964	ARHGEF10L	1362.83	0.287291	1
ENSG00000182831	C16orf72	5351.9	0.287294	1
ENSG00000103855	CD276	3704.73	0.287297	1
ENSG00000134248	LAMTOR5	1706.94	0.287486	1
ENSG00000117013	KCNQ4	51.5727	0.287491	1
ENSG00000262456	AC006435.1	15.5854	0.287498	1
ENSG00000269858	EGLN2	473.485	0.287532	1
ENSG00000176490	DIRAS1	1899.87	0.287574	1
ENSG00000184368	MAP7D2	396.767	0.287599	1
ENSG00000171135	JAGN1	1782.66	0.287657	1
ENSG00000207191	SNORD116-5	10.3555	0.287776	1
ENSG00000141570	CBX8	1084.46	0.28784	1
ENSG00000117519	CNN3	8241.7	0.287848	1
ENSG00000103018	CYB5B	2009.92	0.287852	1
ENSG00000051620	HEBP2	301.246	0.288084	1
ENSG00000101844	ATG4A	365.566	0.288174	1
ENSG00000180992	MRPL14	849.881	0.288243	1
ENSG00000285812	AL390719.3	6.25644	0.288281	1
ENSG00000115762	PLEKHB2	6319.64	0.288359	1
ENSG00000068697	LAPTM4A	5050.26	0.288372	1
ENSG00000276282	AC022960.2	82.8576	0.288409	1
ENSG00000178093	TSSK6	109.8	0.288496	1
ENSG00000105321	CCDC9	423.404	0.288542	1
ENSG00000141985	SH3GL1	1749.72	0.288639	1
ENSG00000112118	MCM3	9063.63	0.288642	1
ENSG00000103222	ABCC1	6459.21	0.288712	1
ENSG00000259918	NDUFA5P11	8.60518	0.288724	1
ENSG00000256238	SUPT16HP1	32.5808	0.288762	1
ENSG00000274578	AC006249.1	183.886	0.288877	1
ENSG00000207416	AP000704.1	4.28304	0.288926	1
ENSG00000077585	GPR137B	664.609	0.28893	1
ENSG00000187144	SPATA21	34.2945	0.289068	1
ENSG00000118564	FBXL5	2855.98	0.289164	1
ENSG00000234946	SDHCP3	67.8523	0.289179	1
ENSG00000287688	AC011317.1	30.6861	0.28918	1
ENSG00000006788	MYH13	5.6834	0.289267	1
ENSG00000154309	DISP1	625.749	0.289383	1
ENSG00000109861	CTSC	3130.38	0.289397	1
ENSG00000170638	TRABD	979.534	0.289447	1
ENSG00000197976	AKAP17A	1351.54	0.289506	1
ENSG00000186716	BCR	4338.6	0.289544	1
ENSG00000278962	AC092645.1	202.75	0.289649	1
ENSG00000228283	KATNBL1P6	40.3403	0.289745	1
ENSG00000221792	MIR1282	134.58	0.289755	1
ENSG00000177736	FXNP2	29.4285	0.289796	1
ENSG00000171813	PWWP2B	464.189	0.289967	1
ENSG00000261620	HMGN2P41	3.73303	0.289995	1
ENSG00000106263	EIF3B	8731.34	0.290011	1
ENSG00000285091	AL109840.2	15.3845	0.290014	1
ENSG00000234814	SVIL2P	5.25884	0.29005	1
ENSG00000148180	GSN	927.797	0.290134	1
ENSG00000246273	SBF2-AS1	510.308	0.290147	1
ENSG00000091436	MAP3K20	2233.42	0.290314	1
ENSG00000143198	MGST3	2613.87	0.290341	1
ENSG00000262454	MIR193BHG	56.2221	0.290356	1
ENSG00000232825	AL445433.2	32.5562	0.290389	1
ENSG00000143149	ALDH9A1	2112.05	0.290425	1
ENSG00000228451	SDAD1P1	216.722	0.290429	1
ENSG00000273343	AC007663.4	54.807	0.290581	1
ENSG00000254910	AC136475.2	5.81062	0.290585	1
ENSG00000165195	PIGA	1397.47	0.290693	1
ENSG00000261505	AL031714.1	41.9933	0.290732	1
ENSG00000204390	HSPA1L	92.6124	0.290888	1
ENSG00000114850	SSR3	8033.17	0.291003	1
ENSG00000027697	IFNGR1	1557.05	0.291109	1
ENSG00000119013	NDUFB3	792.897	0.291189	1
ENSG00000243568	AC020779.1	16.2483	0.291211	1
ENSG00000177875	CCDC184	483.346	0.291259	1
ENSG00000251402	FAM90A25P	5.05144	0.29126	1
ENSG00000250365	AL139353.2	11.0029	0.291307	1
ENSG00000104824	HNRNPL	6754.87	0.291357	1
ENSG00000099624	ATP5F1D	1235.99	0.291433	1
ENSG00000196968	FUT11	2476.43	0.291461	1
ENSG00000123700	KCNJ2	259.098	0.291479	1
ENSG00000174516	PELI3	494.548	0.291528	1
ENSG00000242559	RN7SL144P	17.0842	0.291621	1
ENSG00000119280	C1orf198	3602.2	0.291663	1
ENSG00000213090	AC007256.1	106.885	0.291787	1
ENSG00000237399	PITRM1-AS1	129.511	0.291813	1
ENSG00000280372	CR382285.2	27.1589	0.291839	1
ENSG00000025770	NCAPH2	1632.44	0.291859	1
ENSG00000175183	CSRP2	2193.17	0.292002	1
ENSG00000231908	IDH1-AS1	6.58433	0.292156	1
ENSG00000134153	EMC7	1489.59	0.292251	1
ENSG00000229852	AC019205.1	821.232	0.292357	1
ENSG00000167815	PRDX2	5895.04	0.29242	1
ENSG00000205791	LOH12CR2	26.6086	0.292451	1
ENSG00000173406	DAB1	19.2078	0.292573	1
ENSG00000163159	VPS72	2147.17	0.292588	1
ENSG00000279041	AC102945.2	159.732	0.292678	1
ENSG00000167889	MGAT5B	750.791	0.292695	1
ENSG00000170584	NUDCD2	843.998	0.292753	1
ENSG00000214184	GCC2-AS1	64.2492	0.292782	1
ENSG00000270170	NCBP2AS2	641.557	0.292892	1
ENSG00000132964	CDK8	1292.62	0.29296	1
ENSG00000215784	FAM72D	221.597	0.293086	1
ENSG00000126756	UXT	790.66	0.293239	1
ENSG00000280274	AC009145.4	15.2669	0.293276	1
ENSG00000212747	RTL8B	912.263	0.293304	1
ENSG00000169684	CHRNA5	1596.41	0.293308	1
ENSG00000236104	ZBTB22	423.177	0.293493	1
ENSG00000109805	NCAPG	5418.56	0.293595	1
ENSG00000154277	UCHL1	14248.9	0.293814	1
ENSG00000230581	ACTG1P14	43.0527	0.293878	1
ENSG00000173264	GPR137	1396.44	0.293895	1
ENSG00000008130	NADK	1715.78	0.293985	1
ENSG00000133805	AMPD3	306.219	0.294015	1
ENSG00000053702	NRIP2	11.8737	0.294039	1
ENSG00000283930	AL117339.5	107.067	0.294189	1
ENSG00000168040	FADD	891.55	0.294209	1
ENSG00000158526	TSR2	1237.9	0.29421	1
ENSG00000234136	AC055764.1	3.18734	0.294251	1
ENSG00000248711	THUMPD3P1	35.4224	0.294258	1
ENSG00000021645	NRXN3	24.5544	0.294285	1
ENSG00000278075	AC114341.1	25.4248	0.294317	1
ENSG00000101850	GPR143	5.40249	0.294515	1
ENSG00000201592	AL732366.1	27.3361	0.294656	1
ENSG00000057757	PITHD1	1131.33	0.294658	1
ENSG00000164751	PEX2	1489.45	0.294668	1
ENSG00000251689	AC079140.5	34.6822	0.294687	1
ENSG00000107736	CDH23	79.3161	0.294871	1
ENSG00000198740	ZNF652	5149.66	0.294905	1
ENSG00000167549	CORO6	797.236	0.294949	1
ENSG00000139970	RTN1	5163.62	0.295042	1
ENSG00000137714	FDX1	720.335	0.295128	1
ENSG00000105221	AKT2	4984.42	0.295194	1
ENSG00000214114	MYCBP	669.641	0.295198	1
ENSG00000203950	RTL8A	795.356	0.295281	1
ENSG00000099910	KLHL22	1406.62	0.29532	1
ENSG00000274070	CASTOR2	9535.61	0.295373	1
ENSG00000288548	AL035653.1	6.28788	0.295639	1
ENSG00000201654	RNU6-7	3.08053	0.29569	1
ENSG00000105220	GPI	10288.3	0.295711	1
ENSG00000185504	FAAP100	2511.5	0.295807	1
ENSG00000133935	ERG28	450.921	0.295819	1
ENSG00000109832	DDX25	151.969	0.29582	1
ENSG00000258427	RBM8B	4.11655	0.295854	1
ENSG00000106327	TFR2	172.89	0.295864	1
ENSG00000138606	SHF	1355.29	0.295875	1
ENSG00000223649	AC105275.1	3.5195	0.295948	1
ENSG00000261308	FIGNL2	419.736	0.295953	1
ENSG00000230734	RPL10P3	106.074	0.295986	1
ENSG00000146054	TRIM7	96.0302	0.295987	1
ENSG00000100345	MYH9	12143.1	0.296037	1
ENSG00000167674	HDGFL2	1679.48	0.296204	1
ENSG00000005022	SLC25A5	7332.69	0.296246	1
ENSG00000196456	ZNF775	318.467	0.296281	1
ENSG00000266236	NARF-IT1	88.2296	0.296308	1
ENSG00000187080	OR2AK2	4.00512	0.29635	1
ENSG00000155096	AZIN1	27247.3	0.296392	1
ENSG00000152475	ZNF837	63.2187	0.296402	1
ENSG00000133265	HSPBP1	1411.68	0.296412	1
ENSG00000216316	AL022722.1	82.4315	0.29643	1
ENSG00000131831	RAI2	53.2733	0.29651	1
ENSG00000148362	PAXX	512.215	0.296651	1
ENSG00000197928	ZNF677	1038.94	0.296654	1
ENSG00000286456	AC016769.5	541.026	0.296674	1
ENSG00000105281	SLC1A5	4205.34	0.296682	1
ENSG00000234006	DDX39B-AS1	20.5303	0.296707	1
ENSG00000250186	AC091180.4	57.4707	0.296803	1
ENSG00000233844	KCNQ5-IT1	68.328	0.296815	1
ENSG00000094804	CDC6	2544.72	0.29687	1
ENSG00000106665	CLIP2	2869.81	0.296942	1
ENSG00000065600	PACC1	2035.12	0.297001	1
ENSG00000101608	MYL12A	3734.5	0.297023	1
ENSG00000053918	KCNQ1	271.691	0.297086	1
ENSG00000278926	AC092134.2	11.1188	0.297165	1
ENSG00000105197	TIMM50	2358.73	0.297278	1
ENSG00000198855	FICD	214.672	0.297334	1
ENSG00000270091	AC015726.1	35.0466	0.297342	1
ENSG00000161533	ACOX1	4993.95	0.297466	1
ENSG00000225706	PTPRD-AS1	3.43414	0.297483	1
ENSG00000196976	LAGE3	780.746	0.297509	1
ENSG00000261366	MANEA-DT	81.9151	0.297574	1
ENSG00000090565	RAB11FIP3	1328.8	0.297638	1
ENSG00000173786	CNP	4801.6	0.297723	1
ENSG00000119408	NEK6	546.158	0.297746	1
ENSG00000168172	HOOK3	6854.43	0.297789	1
ENSG00000286721	AC010623.1	288.294	0.297823	1
ENSG00000152767	FARP1	9977.9	0.297839	1
ENSG00000183386	FHL3	472.979	0.297864	1
ENSG00000256588	AC027544.2	63.9433	0.297913	1
ENSG00000204967	PCDHA4	368.368	0.297914	1
ENSG00000261064	LINC02256	60.9641	0.297917	1
ENSG00000139998	RAB15	1087.74	0.298001	1
ENSG00000225783	MIAT	953.455	0.298016	1
ENSG00000270953	AC007938.3	14.5849	0.298052	1
ENSG00000170260	ZNF212	969.748	0.298067	1
ENSG00000058091	CDK14	3293.87	0.298081	1
ENSG00000260367	AC109460.1	18.8597	0.298253	1
ENSG00000065268	WDR18	959.269	0.298285	1
ENSG00000207965	MIR629	7.53406	0.298309	1
ENSG00000105928	GSDME	3273.36	0.298337	1
ENSG00000183955	KMT5A	1895.29	0.298354	1
ENSG00000214389	RPS3AP26	206.682	0.298395	1
ENSG00000167272	POP5	571.488	0.298434	1
ENSG00000118985	ELL2	391.521	0.298453	1
ENSG00000111726	CMAS	1260.78	0.298562	1
ENSG00000075275	CELSR1	932.698	0.298661	1
ENSG00000259100	AL157791.1	2.51147	0.298705	1
ENSG00000050344	NFE2L3	855.682	0.298714	1
ENSG00000206922	RNU6-80P	14.3956	0.298772	1
ENSG00000258430	AL583722.2	45.3659	0.29878	1
ENSG00000088035	ALG6	523.245	0.298807	1
ENSG00000095203	EPB41L4B	161.608	0.298859	1
ENSG00000168061	SAC3D1	399.373	0.29921	1
ENSG00000169122	FAM110B	530.928	0.299357	1
ENSG00000257285	AL132780.1	11.8834	0.29937	1
ENSG00000230898	AL596087.3	32.4646	0.299487	1
ENSG00000237049	RPL34P1	3.2066	0.299592	1
ENSG00000252747	RNA5SP364	5.85301	0.299771	1
ENSG00000113575	PPP2CA	5157.24	0.299947	1
ENSG00000253054	RNU7-77P	13.905	0.299996	1
ENSG00000101152	DNAJC5	4729.03	0.30001	1
ENSG00000236804	RPS3AP12	22.968	0.300134	1
ENSG00000235042	AC098820.3	2.55077	0.300262	1
ENSG00000288568	AC092720.3	44.301	0.300404	1
ENSG00000204366	ZBTB12	739.664	0.30053	1
ENSG00000242182	RN7SL745P	53.3014	0.30054	1
ENSG00000142700	DMRTA2	202.682	0.300691	1
ENSG00000139549	DHH	41.2705	0.300905	1
ENSG00000229334	AC046143.1	24.7547	0.300939	1
ENSG00000124766	SOX4	15040.2	0.300942	1
ENSG00000105419	MEIS3	2173.39	0.300954	1
ENSG00000274423	SEC22B2P	23.2111	0.300987	1
ENSG00000156471	PTDSS1	2977.32	0.301083	1
ENSG00000175550	DRAP1	836.768	0.301092	1
ENSG00000222872	RNU4-78P	14.5169	0.301106	1
ENSG00000207608	MIR127	84.3421	0.301122	1
ENSG00000111218	PRMT8	10.7083	0.30117	1
ENSG00000223584	TVP23CP1	83.5048	0.301208	1
ENSG00000229585	RPL21P44	17.7904	0.301289	1
ENSG00000267343	ZNF833P	2.42856	0.301303	1
ENSG00000241860	AL627309.5	14.3439	0.301307	1
ENSG00000172115	CYCS	5408.35	0.301376	1
ENSG00000116478	HDAC1	2905.28	0.30142	1
ENSG00000241882	AC124893.1	10.1836	0.301434	1
ENSG00000143341	HMCN1	6.90939	0.301475	1
ENSG00000143158	MPC2	825.208	0.301598	1
ENSG00000254550	OMP	14.5292	0.301682	1
ENSG00000184489	PTP4A3	309.838	0.301743	1
ENSG00000093009	CDC45	1268.91	0.301797	1
ENSG00000240328	AC091805.1	38.48	0.301824	1
ENSG00000214960	CRPPA	324.664	0.301968	1
ENSG00000259539	AC051619.5	97.8103	0.302165	1
ENSG00000174775	HRAS	1034.43	0.302167	1
ENSG00000256282	AC112694.1	3.65315	0.30227	1
ENSG00000286093	AC022267.1	2.70436	0.302473	1
ENSG00000103126	AXIN1	1331.95	0.302594	1
ENSG00000143674	MAP3K21	988.43	0.302595	1
ENSG00000180628	PCGF5	1516.88	0.302851	1
ENSG00000135318	NT5E	281.303	0.302889	1
ENSG00000105088	OLFM2	972.734	0.302905	1
ENSG00000060971	ACAA1	762.06	0.302923	1
ENSG00000138379	MSTN	2.57297	0.303045	1
ENSG00000131435	PDLIM4	737.876	0.303139	1
ENSG00000206768	AL391262.1	30.0499	0.303309	1
ENSG00000163527	STT3B	7397.32	0.303385	1
ENSG00000237118	CYP2F2P	5.92454	0.303444	1
ENSG00000110921	MVK	1207.61	0.303468	1
ENSG00000137767	SQOR	11.5533	0.30352	1
ENSG00000027075	PRKCH	484.166	0.303547	1
ENSG00000137806	NDUFAF1	569.433	0.303573	1
ENSG00000269416	LINC01224	1141.22	0.303579	1
ENSG00000152402	GUCY1A2	626.531	0.303595	1
ENSG00000288031	AC093838.2	81.7597	0.303598	1
ENSG00000001167	NFYA	3756.64	0.303625	1
ENSG00000185753	CXorf38	1040.07	0.303765	1
ENSG00000203499	IQANK1	4.1926	0.303856	1
ENSG00000064393	HIPK2	9815.51	0.303862	1
ENSG00000267909	CCDC177	39.5775	0.303872	1
ENSG00000157064	NMNAT2	3768.57	0.303923	1
ENSG00000283414	AL451062.3	26.3773	0.30398	1
ENSG00000261762	AC027228.2	1849.11	0.304039	1
ENSG00000277301	AL034550.2	3.54022	0.304088	1
ENSG00000103363	ELOB	3272.11	0.304137	1
ENSG00000234769	WASH4P	86.8553	0.304174	1
ENSG00000279315	AL158212.4	29.0383	0.304457	1
ENSG00000252643	RNU6-1136P	13.0333	0.304459	1
ENSG00000272076	AC090186.1	46.8309	0.304484	1
ENSG00000100075	SLC25A1	2254.26	0.304527	1
ENSG00000207359	RNU6-925P	24.6561	0.304607	1
ENSG00000257315	ZBED6	43.0399	0.304665	1
ENSG00000238250	ST6GAL2-IT1	34.9453	0.304687	1
ENSG00000052802	MSMO1	2080.61	0.304738	1
ENSG00000286262	BX322557.2	23.0548	0.304768	1
ENSG00000099942	CRKL	9750.95	0.304769	1
ENSG00000258354	AC138932.3	2.85005	0.30477	1
ENSG00000182580	EPHB3	468.085	0.304792	1
ENSG00000161800	RACGAP1	5440.68	0.304931	1
ENSG00000072657	TRHDE	16.9934	0.305123	1
ENSG00000245970	AP003352.1	70.7437	0.305133	1
ENSG00000213047	DENND1B	2116.24	0.305219	1
ENSG00000067057	PFKP	3519.69	0.305328	1
ENSG00000100299	ARSA	486.509	0.305394	1
ENSG00000180773	SLC36A4	3505.91	0.305423	1
ENSG00000165152	PGAP4	2561.28	0.305498	1
ENSG00000238517	MIR1270	26.2485	0.305534	1
ENSG00000204310	AGPAT1	3045.85	0.305539	1
ENSG00000275056	AC020663.3	108.311	0.305547	1
ENSG00000117143	UAP1	2816.63	0.305548	1
ENSG00000131652	THOC6	651.835	0.305615	1
ENSG00000242412	DBIL5P2	13.3672	0.305645	1
ENSG00000286836	AC092844.1	13.8499	0.30572	1
ENSG00000149782	PLCB3	3103.36	0.305766	1
ENSG00000270372	AL162413.1	11.3164	0.305801	1
ENSG00000149823	VPS51	2112.8	0.305939	1
ENSG00000222679	RNU6-1267P	4.4173	0.30611	1
ENSG00000203760	CENPW	509.701	0.306176	1
ENSG00000100413	POLR3H	1151.38	0.306216	1
ENSG00000115687	PASK	1426.16	0.306252	1
ENSG00000203705	TATDN3	632.418	0.306256	1
ENSG00000258102	MAP1LC3B2	66.9394	0.306317	1
ENSG00000063601	MTMR1	2005.87	0.306478	1
ENSG00000125249	RAP2A	5846.46	0.306523	1
ENSG00000135469	COQ10A	603.175	0.306539	1
ENSG00000160447	PKN3	585.175	0.306571	1
ENSG00000223509	AC135983.3	207.436	0.306586	1
ENSG00000273045	C2orf15	13.2143	0.306591	1
ENSG00000169100	SLC25A6	12050.1	0.306659	1
ENSG00000107872	FBXL15	416.408	0.306697	1
ENSG00000246859	STARD4-AS1	152.482	0.306732	1
ENSG00000240342	RPS2P5	5827.75	0.306892	1
ENSG00000266370	MIR3657	12.7652	0.306982	1
ENSG00000183655	KLHL25	1470.65	0.306993	1
ENSG00000181218	H2AW	1688.7	0.30701	1
ENSG00000065057	NTHL1	462.39	0.307108	1
ENSG00000278492	AC006213.5	69.9462	0.307189	1
ENSG00000171180	OR2M4	3.21551	0.307219	1
ENSG00000196365	LONP1	3932.29	0.307282	1
ENSG00000144354	CDCA7	2349.2	0.307315	1
ENSG00000106236	NPTX2	1476.03	0.307355	1
ENSG00000252262	RNA5SP61	5.90079	0.30736	1
ENSG00000164088	PPM1M	631.004	0.307415	1
ENSG00000157483	MYO1E	1150.25	0.307456	1
ENSG00000150783	TEX12	3.33575	0.307578	1
ENSG00000227676	LINC01068	51.2794	0.307595	1
ENSG00000112699	GMDS	332.205	0.307741	1
ENSG00000021574	SPAST	3254.32	0.307806	1
ENSG00000284730	TMDD1	19.5524	0.307812	1
ENSG00000188322	SBK1	3953.61	0.307832	1
ENSG00000223575	RBMX2P3	7.4664	0.307901	1
ENSG00000080824	HSP90AA1	81294.6	0.307947	1
ENSG00000062282	DGAT2	51.4484	0.308032	1
ENSG00000287934	AP001885.3	28.9234	0.30807	1
ENSG00000277942	MIR8075	9.85157	0.308139	1
ENSG00000268475	AC011462.2	9.3855	0.308265	1
ENSG00000165949	IFI27	103.55	0.308294	1
ENSG00000158109	TPRG1L	1405.8	0.308351	1
ENSG00000133069	TMCC2	709.656	0.30844	1
ENSG00000224149	AC099786.2	5.88903	0.308475	1
ENSG00000278897	AC020951.1	536.964	0.308667	1
ENSG00000133030	MPRIP	14847.1	0.308669	1
ENSG00000135269	TES	5239.91	0.308737	1
ENSG00000086062	B4GALT1	1562.94	0.308742	1
ENSG00000224349	FAM135A-AS1	6.58326	0.309027	1
ENSG00000091542	ALKBH5	6031.15	0.309119	1
ENSG00000213064	SFT2D2	12892.9	0.309185	1
ENSG00000235837	AC073333.1	6.06753	0.309277	1
ENSG00000067992	PDK3	3865.32	0.30949	1
ENSG00000237649	KIFC1	2692.86	0.309496	1
ENSG00000221464	MIR1271	26.946	0.309503	1
ENSG00000249242	TMEM150C	236.453	0.309719	1
ENSG00000252338	RNU6-503P	20.8482	0.309752	1
ENSG00000105464	GRIN2D	194.281	0.309757	1
ENSG00000226318	RPS3AP38	125.814	0.309762	1
ENSG00000108219	TSPAN14	4406.57	0.309768	1
ENSG00000143384	MCL1	12797.7	0.309783	1
ENSG00000243314	AC106707.2	58.596	0.309959	1
ENSG00000244256	RN7SL130P	35.427	0.309985	1
ENSG00000272195	AL356512.1	32.1892	0.310022	1
ENSG00000177971	IMP3	1256.38	0.310085	1
ENSG00000133818	RRAS2	804.787	0.310089	1
ENSG00000108852	MPP2	1365.96	0.310096	1
ENSG00000178053	MLF1	887.595	0.310109	1
ENSG00000135404	CD63	4809.44	0.31018	1
ENSG00000264706	RN7SL217P	2.28622	0.310221	1
ENSG00000166979	EVA1C	105.906	0.310301	1
ENSG00000174791	RIN1	239.669	0.310318	1
ENSG00000280020	AC116407.3	2.10911	0.310421	1
ENSG00000100417	PMM1	349.388	0.310472	1
ENSG00000101190	TCFL5	950.975	0.310583	1
ENSG00000089094	KDM2B	2300.02	0.310657	1
ENSG00000187556	NANOS3	45.6166	0.310686	1
ENSG00000115649	CNPPD1	1427.71	0.310771	1
ENSG00000197332	AC008543.1	58.5899	0.310843	1
ENSG00000185361	TNFAIP8L1	952.072	0.310859	1
ENSG00000230371	KARS1P2	20.0056	0.310867	1
ENSG00000197415	VEPH1	9.38583	0.310887	1
ENSG00000163293	NIPAL1	50.8	0.31091	1
ENSG00000254016	ALG1L10P	3.64369	0.310913	1
ENSG00000165501	LRR1	730.007	0.310919	1
ENSG00000100911	PSME2	1013.85	0.311073	1
ENSG00000157353	FCSK	433.596	0.311111	1
ENSG00000277558	AL109923.1	46.7691	0.311218	1
ENSG00000279852	AC083964.2	122.237	0.311232	1
ENSG00000119915	ELOVL3	34.1674	0.311258	1
ENSG00000133703	KRAS	6206.28	0.311298	1
ENSG00000042493	CAPG	10.819	0.311312	1
ENSG00000241282	RPL34P33	7.45971	0.311339	1
ENSG00000049541	RFC2	2743.45	0.311396	1
ENSG00000151835	SACS	18340.4	0.311402	1
ENSG00000099203	TMED1	350.524	0.31151	1
ENSG00000064309	CDON	4940.8	0.311561	1
ENSG00000230393	AC092667.1	19.8563	0.311722	1
ENSG00000158169	FANCC	2427.37	0.311753	1
ENSG00000145428	RNF175	673.076	0.311779	1
ENSG00000137745	MMP13	2.67078	0.311781	1
ENSG00000177000	MTHFR	2566.28	0.311799	1
ENSG00000272084	AL137127.1	80.5946	0.311804	1
ENSG00000235236	AC137630.2	5.93953	0.311825	1
ENSG00000116701	NCF2	2.17182	0.311848	1
ENSG00000117385	P3H1	1182.73	0.311945	1
ENSG00000102043	MTMR8	149.336	0.311988	1
ENSG00000093010	COMT	795.793	0.312004	1
ENSG00000153933	DGKE	1056.3	0.31205	1
ENSG00000157637	SLC38A10	5136.49	0.312071	1
ENSG00000132563	REEP2	1694.55	0.312251	1
ENSG00000189067	LITAF	2723.67	0.312532	1
ENSG00000239218	RPS20P22	109.09	0.312543	1
ENSG00000069667	RORA	1265.57	0.312684	1
ENSG00000227632	AC018804.1	26.6661	0.312736	1
ENSG00000151465	CDC123	3516.35	0.312795	1
ENSG00000274428	RNVU1-25	10.917	0.312813	1
ENSG00000280120	AC073857.1	431.16	0.31304	1
ENSG00000152556	PFKM	4582.4	0.313155	1
ENSG00000230046	BIRC6-AS1	41.0162	0.313156	1
ENSG00000133121	STARD13	1532.34	0.313186	1
ENSG00000157778	PSMG3	1367.35	0.313267	1
ENSG00000214717	ZBED1	2396.71	0.313358	1
ENSG00000266109	MIR4440	3.65956	0.313519	1
ENSG00000212567	AC008810.1	34.7288	0.313544	1
ENSG00000235284	SNORD62A	22.9946	0.313583	1
ENSG00000112530	PACRG	142.039	0.313726	1
ENSG00000265802	RN7SL49P	31.8052	0.313733	1
ENSG00000183092	BEGAIN	8434.42	0.313954	1
ENSG00000235760	MSH2-OT1	37.7843	0.313961	1
ENSG00000102901	CENPT	719.2	0.314001	1
ENSG00000234353	AP000346.2	15.2564	0.314023	1
ENSG00000240024	LINC00888	458.229	0.314124	1
ENSG00000213906	LTB4R2	168.07	0.314132	1
ENSG00000166689	PLEKHA7	258.245	0.314153	1
ENSG00000279159	AC003681.1	52.2274	0.314202	1
ENSG00000283210	MIR1322	11.4633	0.314245	1
ENSG00000264853	AC011933.2	403.26	0.314254	1
ENSG00000100379	KCTD17	906.714	0.314292	1
ENSG00000221867	MAGEA3	3335.87	0.314358	1
ENSG00000100196	KDELR3	140.27	0.314391	1
ENSG00000157890	MEGF11	116.305	0.314442	1
ENSG00000154640	BTG3	1843.55	0.314447	1
ENSG00000119866	BCL11A	1142.24	0.314477	1
ENSG00000258959	AL118558.1	151.836	0.314518	1
ENSG00000152086	TUBA3E	2.4843	0.314567	1
ENSG00000161179	YDJC	569.689	0.314656	1
ENSG00000153094	BCL2L11	3525.78	0.314662	1
ENSG00000163659	TIPARP	894.391	0.314818	1
ENSG00000245261	AL133375.1	25.4875	0.314824	1
ENSG00000282381	AC104073.4	243.764	0.314993	1
ENSG00000226287	TMEM191A	24.0489	0.315077	1
ENSG00000206897	SNORA9B	13.3472	0.315111	1
ENSG00000067836	ROGDI	95.4885	0.315121	1
ENSG00000186298	PPP1CC	7023.29	0.315129	1
ENSG00000138185	ENTPD1	26.5826	0.315172	1
ENSG00000108771	DHX58	10.8275	0.315189	1
ENSG00000119938	PPP1R3C	309.614	0.315233	1
ENSG00000138814	PPP3CA	2399.93	0.31525	1
ENSG00000081138	CDH7	76.7687	0.315277	1
ENSG00000139697	SBNO1	9628.51	0.315317	1
ENSG00000280989	LINC00581	110.936	0.31534	1
ENSG00000119640	ACYP1	728.101	0.315352	1
ENSG00000113504	SLC12A7	555.125	0.315356	1
ENSG00000187372	PCDHB13	306.581	0.315394	1
ENSG00000135631	RAB11FIP5	919.852	0.315481	1
ENSG00000108840	HDAC5	1631.5	0.315565	1
ENSG00000288253	AC010332.3	83.6143	0.315575	1
ENSG00000130713	EXOSC2	2633.22	0.315619	1
ENSG00000286399	AC104634.2	2.72452	0.315778	1
ENSG00000153291	SLC25A27	56.908	0.315895	1
ENSG00000263677	AC012588.1	54.2638	0.315904	1
ENSG00000267767	LINC01801	161.712	0.315952	1
ENSG00000125637	PSD4	9.96884	0.315963	1
ENSG00000187764	SEMA4D	1875.09	0.316024	1
ENSG00000141526	SLC16A3	65.5727	0.316039	1
ENSG00000256407	AL357673.1	2.29471	0.316144	1
ENSG00000200075	AC022973.1	22.0988	0.316191	1
ENSG00000130529	TRPM4	353.347	0.316202	1
ENSG00000100294	MCAT	241.712	0.316253	1
ENSG00000100596	SPTLC2	4614.49	0.316319	1
ENSG00000154252	GAL3ST2	22.7326	0.316481	1
ENSG00000287710	AC067852.5	21.4893	0.316563	1
ENSG00000259583	AC015712.2	546.517	0.316585	1
ENSG00000230733	AC092171.2	61.9939	0.316586	1
ENSG00000184867	ARMCX2	2107.17	0.31671	1
ENSG00000251188	AC079140.3	71.0418	0.316808	1
ENSG00000123689	G0S2	13.6312	0.316836	1
ENSG00000213347	MXD3	336.199	0.316845	1
ENSG00000171603	CLSTN1	7177.21	0.316873	1
ENSG00000160209	PDXK	4808.16	0.316885	1
ENSG00000234509	AP000253.1	46.1227	0.316937	1
ENSG00000235354	RPS29P16	56.6361	0.317133	1
ENSG00000267199	AP001029.2	108.288	0.317144	1
ENSG00000099795	NDUFB7	633.2	0.317287	1
ENSG00000205138	SDHAF1	363.848	0.317527	1
ENSG00000187244	BCAM	19.0978	0.317657	1
ENSG00000203780	FANK1	112.671	0.317669	1
ENSG00000187486	KCNJ11	60.2556	0.317676	1
ENSG00000215493	AC007731.2	5.91178	0.317754	1
ENSG00000185085	INTS5	1475.38	0.318135	1
ENSG00000159871	LYPD5	7.73492	0.318147	1
ENSG00000186628	FSD2	8.10771	0.31817	1
ENSG00000120438	TCP1	12176.4	0.318289	1
ENSG00000273882	MIR8066	14.9097	0.318317	1
ENSG00000011422	PLAUR	425.958	0.318342	1
ENSG00000126934	MAP2K2	3305.88	0.318348	1
ENSG00000228031	AC078842.2	24.2741	0.318393	1
ENSG00000234141	AC006042.3	7.30487	0.318513	1
ENSG00000167107	ACSF2	587.491	0.318581	1
ENSG00000149131	SERPING1	184.867	0.318592	1
ENSG00000130600	H19	3.33195	0.318668	1
ENSG00000278730	AC005332.6	5294.38	0.318673	1
ENSG00000274825	AL023803.2	79.3406	0.318695	1
ENSG00000158864	NDUFS2	4969.92	0.318774	1
ENSG00000227203	SUB1P1	17.605	0.318906	1
ENSG00000095383	TBC1D2	176.621	0.319048	1
ENSG00000164330	EBF1	337.311	0.319095	1
ENSG00000288459	AL512357.2	187.25	0.319143	1
ENSG00000205213	LGR4	741.755	0.319162	1
ENSG00000137558	PI15	5391.43	0.319178	1
ENSG00000049540	ELN	1846.14	0.319208	1
ENSG00000267534	S1PR2	608.193	0.319232	1
ENSG00000100241	SBF1	8912.83	0.319276	1
ENSG00000182957	SPATA13	592.976	0.319287	1
ENSG00000140406	TLNRD1	1849.91	0.319371	1
ENSG00000204176	SYT15	24.9556	0.319459	1
ENSG00000255035	SDHCP4	8.54426	0.319501	1
ENSG00000126107	HECTD3	1266.43	0.319502	1
ENSG00000277720	H3C5P	4.4476	0.319565	1
ENSG00000254233	LINC02365	19.4407	0.319751	1
ENSG00000198885	ITPRIPL1	1002.05	0.319829	1
ENSG00000215374	FAM66B	29.6204	0.319848	1
ENSG00000162869	PPP1R21	1250.19	0.319948	1
ENSG00000213057	C1orf220	131.014	0.320059	1
ENSG00000201649	RNY4P34	4.36616	0.320093	1
ENSG00000138600	SPPL2A	3091.78	0.320156	1
ENSG00000148153	INIP	2295.99	0.320172	1
ENSG00000011132	APBA3	572.557	0.320321	1
ENSG00000240376	AC010343.1	558.891	0.320384	1
ENSG00000110395	CBL	11925.3	0.320405	1
ENSG00000248916	NUP210P3	2.59162	0.320425	1
ENSG00000253395	AP003469.2	20.7543	0.320433	1
ENSG00000260000	AL133338.1	66.0649	0.320479	1
ENSG00000261292	AC110491.1	43.4738	0.320632	1
ENSG00000220161	LINC02076	2.35821	0.320724	1
ENSG00000119969	HELLS	7839.06	0.320739	1
ENSG00000092820	EZR	4490.89	0.320751	1
ENSG00000183010	PYCR1	3145.89	0.32081	1
ENSG00000162704	ARPC5	6299.08	0.320867	1
ENSG00000186369	LINC00643	35.0971	0.320932	1
ENSG00000154370	TRIM11	2621.35	0.32097	1
ENSG00000207719	MIR623	20.9145	0.320989	1
ENSG00000246740	PLA2G4E-AS1	6.83457	0.320995	1
ENSG00000200913	SNORD46	44.0638	0.321017	1
ENSG00000263916	AC100778.2	150.298	0.321286	1
ENSG00000273679	AC100757.1	67.6418	0.32129	1
ENSG00000132294	EFR3A	7757.08	0.321494	1
ENSG00000254835	RNF185-AS1	8.72475	0.321525	1
ENSG00000260919	AC100835.1	20.108	0.321592	1
ENSG00000117791	MARC2	454.179	0.321907	1
ENSG00000279996	AC004491.1	69.4513	0.321949	1
ENSG00000237991	RPL35P1	27.3623	0.321966	1
ENSG00000034053	APBA2	3871.93	0.322002	1
ENSG00000214922	HLA-F-AS1	3.35632	0.322031	1
ENSG00000250472	TRIM36-IT1	39.3427	0.322097	1
ENSG00000114450	GNB4	4010.47	0.322142	1
ENSG00000106330	MOSPD3	428.968	0.322178	1
ENSG00000279716	AC006128.1	16.6985	0.322199	1
ENSG00000250260	AC113382.2	4.17467	0.3222	1
ENSG00000206754	SNORD101	35.7926	0.322208	1
ENSG00000166086	JAM3	4691.52	0.322233	1
ENSG00000285253	AC090517.4	45.411	0.322288	1
ENSG00000201747	RNU6-534P	3.89276	0.322302	1
ENSG00000196730	DAPK1	2909.79	0.322347	1
ENSG00000182459	TEX19	19.9617	0.322385	1
ENSG00000173726	TOMM20	17360.4	0.322387	1
ENSG00000252213	SNORA74D	45.4868	0.322413	1
ENSG00000164305	CASP3	4715.25	0.322443	1
ENSG00000160014	CALM3	6111.1	0.322548	1
ENSG00000205544	TMEM256	27.3079	0.322567	1
ENSG00000133392	MYH11	13.3035	0.322767	1
ENSG00000274093	AC009032.1	88.2524	0.322832	1
ENSG00000253553	AC090578.1	88.0004	0.322884	1
ENSG00000277948	AC007435.2	18.8993	0.322968	1
ENSG00000143147	GPR161	6651.28	0.322974	1
ENSG00000273314	AC005229.4	201.258	0.323006	1
ENSG00000104883	PEX11G	50.9362	0.323014	1
ENSG00000285560	AC103739.3	3.32251	0.323116	1
ENSG00000215835	AL596087.1	35.8919	0.323151	1
ENSG00000102230	PCYT1B	909.288	0.323178	1
ENSG00000235454	HAUS6P3	22.2918	0.323302	1
ENSG00000174840	PDE12	3415.43	0.323382	1
ENSG00000076344	RGS11	126.94	0.323423	1
ENSG00000067560	RHOA	14528.5	0.323439	1
ENSG00000125046	SSUH2	163.385	0.323526	1
ENSG00000134222	PSRC1	835.106	0.323733	1
ENSG00000167315	ACAA2	2717.55	0.323891	1
ENSG00000250878	METTL21EP	14.8397	0.323929	1
ENSG00000011028	MRC2	7414.63	0.323956	1
ENSG00000099849	RASSF7	225.266	0.324059	1
ENSG00000051128	HOMER3	150.453	0.324107	1
ENSG00000231503	PTMAP4	27.1119	0.324314	1
ENSG00000134115	CNTN6	523.37	0.324327	1
ENSG00000102218	RP2	964.227	0.32437	1
ENSG00000104903	LYL1	273.148	0.324382	1
ENSG00000153551	CMTM7	837.47	0.324526	1
ENSG00000162063	CCNF	3131.55	0.324565	1
ENSG00000215210	RBMXP2	21.7099	0.324752	1
ENSG00000272870	SAP30-DT	250.483	0.324802	1
ENSG00000236397	DDX11L2	68.9171	0.324917	1
ENSG00000082512	TRAF5	3335.91	0.324938	1
ENSG00000259877	AC009113.1	179.338	0.325013	1
ENSG00000287676	AC096642.2	73.6746	0.325046	1
ENSG00000100065	CARD10	193.16	0.32512	1
ENSG00000189319	FAM53B	1518.22	0.325153	1
ENSG00000269106	AC012313.7	46.8329	0.325174	1
ENSG00000276645	AL020995.2	41.2789	0.325214	1
ENSG00000126259	KIRREL2	120.702	0.325267	1
ENSG00000187231	SESTD1	4244.91	0.325315	1
ENSG00000254325	AC018607.1	184.116	0.325327	1
ENSG00000135723	FHOD1	1775.38	0.325332	1
ENSG00000112679	DUSP22	902.781	0.325461	1
ENSG00000259432	AC023908.1	41.4509	0.32558	1
ENSG00000071967	CYBRD1	653.262	0.325659	1
ENSG00000138413	IDH1	3561.54	0.325692	1
ENSG00000077279	DCX	14398.2	0.32574	1
ENSG00000265415	AC099850.4	6.14046	0.325867	1
ENSG00000171729	TMEM51	1265.21	0.325906	1
ENSG00000280327	Z97633.1	26.5521	0.325955	1
ENSG00000160410	SHKBP1	1916.64	0.326028	1
ENSG00000274718	AL136964.1	143.31	0.326078	1
ENSG00000158122	PRXL2C	478.695	0.326147	1
ENSG00000258702	AL137786.1	6.97805	0.326179	1
ENSG00000205578	POM121B	9.16279	0.326183	1
ENSG00000170558	CDH2	15497.4	0.326266	1
ENSG00000103066	PLA2G15	585.897	0.326274	1
ENSG00000184508	HDDC3	274.984	0.326311	1
ENSG00000124171	PARD6B	455.873	0.326379	1
ENSG00000260038	AC009090.1	22.0707	0.326382	1
ENSG00000254453	NAV2-AS2	87.4645	0.32643	1
ENSG00000207268	SNORA70C	22.2518	0.32648	1
ENSG00000156256	USP16	2160.62	0.326503	1
ENSG00000001630	CYP51A1	80.31	0.326581	1
ENSG00000283375	AC087521.4	3.88021	0.326652	1
ENSG00000202119	RNU6-302P	9.49369	0.326692	1
ENSG00000249167	SEMA6A-AS2	27.5897	0.326788	1
ENSG00000102030	NAA10	721.954	0.326874	1
ENSG00000267221	C17orf113	93.6496	0.327082	1
ENSG00000141391	PRELID3A	361.641	0.327132	1
ENSG00000278903	CU633906.4	66.5432	0.327191	1
ENSG00000104142	VPS18	1550.16	0.327251	1
ENSG00000234929	AC018685.2	3.73942	0.327258	1
ENSG00000271933	AL603756.1	16.6761	0.3273	1
ENSG00000114395	CYB561D2	219.153	0.327368	1
ENSG00000169764	UGP2	1732.66	0.327463	1
ENSG00000203852	H3C15	42.6128	0.32748	1
ENSG00000249669	CARMN	472.002	0.32749	1
ENSG00000165118	C9orf64	1302.62	0.327499	1
ENSG00000074211	PPP2R2C	1746.68	0.327503	1
ENSG00000160145	KALRN	9268.32	0.327606	1
ENSG00000148248	SURF4	8421.31	0.327849	1
ENSG00000200974	RNU4-87P	11.0236	0.328019	1
ENSG00000256034	AP002770.1	31.1771	0.328041	1
ENSG00000240771	ARHGEF25	1005.77	0.328296	1
ENSG00000136280	CCM2	2128.59	0.32833	1
ENSG00000233849	AC022201.2	8.94299	0.328357	1
ENSG00000172986	GXYLT2	782.05	0.328392	1
ENSG00000104432	IL7	113.084	0.3284	1
ENSG00000101447	FAM83D	2997.33	0.328418	1
ENSG00000266897	AC005546.1	87.6059	0.328423	1
ENSG00000015568	RGPD5	50.9397	0.328477	1
ENSG00000139626	ITGB7	22.6103	0.328505	1
ENSG00000279949	AC022784.6	39.1844	0.328534	1
ENSG00000013275	PSMC4	4604.43	0.328716	1
ENSG00000166123	GPT2	2061.15	0.328797	1
ENSG00000260372	AQP4-AS1	32.3818	0.328816	1
ENSG00000233585	AC231533.2	14.0742	0.328866	1
ENSG00000116679	IVNS1ABP	10903.6	0.328884	1
ENSG00000186063	AIDA	4201.32	0.329063	1
ENSG00000170677	SOCS6	3751.01	0.329095	1
ENSG00000263904	AC015563.2	13.8222	0.329191	1
ENSG00000174136	RGMB	2214.83	0.329228	1
ENSG00000232892	AL499616.1	158.213	0.329318	1
ENSG00000152082	MZT2B	1296.27	0.329352	1
ENSG00000166272	WBP1L	2145.59	0.329406	1
ENSG00000163352	LENEP	11.52	0.329453	1
ENSG00000128266	GNAZ	1956.54	0.329504	1
ENSG00000142733	MAP3K6	440.152	0.329541	1
ENSG00000156261	CCT8	8740.93	0.329916	1
ENSG00000234961	AL133415.1	133.129	0.329919	1
ENSG00000120437	ACAT2	1772.08	0.329941	1
ENSG00000158773	USF1	1324.47	0.329945	1
ENSG00000205978	NYNRIN	2534.78	0.329968	1
ENSG00000287587	AL158216.1	7.85969	0.330021	1
ENSG00000265411	RN7SL656P	2.75809	0.33024	1
ENSG00000103064	SLC7A6	3088.47	0.33036	1
ENSG00000100364	KIAA0930	3401.81	0.330409	1
ENSG00000146072	TNFRSF21	702.942	0.330688	1
ENSG00000175895	PLEKHF2	403.184	0.330759	1
ENSG00000139192	TAPBPL	3.04845	0.330789	1
ENSG00000176014	TUBB6	1463.56	0.330862	1
ENSG00000163362	INAVA	197.338	0.330963	1
ENSG00000267809	NDUFV2P1	10.8334	0.330999	1
ENSG00000157514	TSC22D3	637.386	0.331076	1
ENSG00000118363	SPCS2	2080.91	0.331177	1
ENSG00000089050	RBBP9	1415.83	0.331324	1
ENSG00000122644	ARL4A	562.886	0.331341	1
ENSG00000070601	FRMPD1	28.8723	0.33136	1
ENSG00000079459	FDFT1	3991.13	0.331364	1
ENSG00000230935	RPS3P1	11.6157	0.331386	1
ENSG00000284428	AC092329.4	924.77	0.331498	1
ENSG00000180537	RNF182	1366.64	0.331572	1
ENSG00000221634	MIR1276	32.8003	0.331578	1
ENSG00000242931	RPL7P49	131.613	0.331659	1
ENSG00000261462	AC004023.1	58.4029	0.331696	1
ENSG00000197457	STMN3	4423.56	0.331721	1
ENSG00000250081	AC025176.1	27.2547	0.331748	1
ENSG00000267581	AC011477.3	6.87013	0.331757	1
ENSG00000240204	SMKR1	85.803	0.332037	1
ENSG00000173020	GRK2	2120.5	0.332186	1
ENSG00000260148	AC009090.2	3.61782	0.332212	1
ENSG00000180999	C1orf105	2.57412	0.332265	1
ENSG00000105576	TNPO2	6116.69	0.332272	1
ENSG00000099331	MYO9B	5190.77	0.332313	1
ENSG00000267139	AC005262.2	16.6919	0.332327	1
ENSG00000130309	COLGALT1	3955.34	0.33244	1
ENSG00000231754	AL512380.1	104.351	0.33246	1
ENSG00000175582	RAB6A	5456.56	0.332565	1
ENSG00000286433	AL020997.4	5.04763	0.332714	1
ENSG00000079462	PAFAH1B3	1837.8	0.332791	1
ENSG00000207622	MIR619	36.053	0.332834	1
ENSG00000262408	AC015912.2	4.86119	0.332837	1
ENSG00000163254	CRYGC	2.15815	0.333035	1
ENSG00000147255	IGSF1	2429.44	0.333076	1
ENSG00000107404	DVL1	1314.05	0.333088	1
ENSG00000105755	ETHE1	333.171	0.333093	1
ENSG00000137878	GCOM1	117.983	0.333199	1
ENSG00000197746	PSAP	20210.1	0.333286	1
ENSG00000130881	LRP3	1727.18	0.333402	1
ENSG00000183597	TANGO2	906.823	0.333469	1
ENSG00000166582	CENPV	2889.15	0.333523	1
ENSG00000259548	AC021483.1	46.088	0.333598	1
ENSG00000085433	WDR47	2114.92	0.33362	1
ENSG00000287519	AC004921.2	2.83906	0.333724	1
ENSG00000275132	RN7SL663P	11.0673	0.333745	1
ENSG00000258017	AC011603.3	1113.14	0.333816	1
ENSG00000088340	FER1L4	508.438	0.333862	1
ENSG00000172572	PDE3A	5522.67	0.333903	1
ENSG00000184349	EFNA5	3145.31	0.333927	1
ENSG00000179085	DPM3	430.517	0.334061	1
ENSG00000003249	DBNDD1	1664.33	0.334113	1
ENSG00000204860	FAM201A	82.0619	0.334253	1
ENSG00000147724	FAM135B	179.108	0.334342	1
ENSG00000286999	AL121581.2	13.4572	0.3345	1
ENSG00000172264	MACROD2	136.419	0.334637	1
ENSG00000241135	LINC00881	4.70067	0.334684	1
ENSG00000165300	SLITRK5	295.688	0.334738	1
ENSG00000225689	AL008633.1	64.3479	0.334928	1
ENSG00000145908	ZNF300	2310.21	0.33495	1
ENSG00000215612	HMX1	289.229	0.334953	1
ENSG00000237953	AC013267.3	20.1874	0.334979	1
ENSG00000181788	SIAH2	1225.92	0.335004	1
ENSG00000227939	RPL3P2	7.71715	0.335046	1
ENSG00000236744	AC016822.1	38.8161	0.335234	1
ENSG00000007171	NOS2	108.531	0.335349	1
ENSG00000262362	AC004233.1	15.1121	0.335425	1
ENSG00000148341	SH3GLB2	1631.02	0.335617	1
ENSG00000287949	AC025508.1	3.02718	0.335632	1
ENSG00000165724	ZMYND19	764.554	0.335672	1
ENSG00000274303	AP000659.1	68.833	0.33572	1
ENSG00000250222	AC008443.5	24.6233	0.335789	1
ENSG00000269837	IPO5P1	900.98	0.335906	1
ENSG00000219747	AL133260.1	7.07262	0.33608	1
ENSG00000189221	MAOA	913.684	0.336133	1
ENSG00000153714	LURAP1L	142.685	0.336194	1
ENSG00000278834	AC073508.3	159.482	0.336197	1
ENSG00000154736	ADAMTS5	188.04	0.336229	1
ENSG00000186603	HPDL	14.4132	0.336248	1
ENSG00000270352	AC022387.1	2.09826	0.336297	1
ENSG00000279781	AC079336.6	7.63749	0.336303	1
ENSG00000232531	AC027612.3	44.08	0.336385	1
ENSG00000163435	ELF3	22.3001	0.336457	1
ENSG00000213533	STIMATE	32.3356	0.336502	1
ENSG00000225756	DBH-AS1	478.568	0.336535	1
ENSG00000247853	AC006064.2	73.4275	0.336538	1
ENSG00000277147	LINC00869	49.482	0.33657	1
ENSG00000153982	GDPD1	399.554	0.336698	1
ENSG00000270055	AC127502.2	90.6469	0.336828	1
ENSG00000158427	TMSB15B	67.6583	0.336857	1
ENSG00000197136	PCNX3	4379.99	0.336911	1
ENSG00000225178	RPSAP58	1465.75	0.336974	1
ENSG00000128271	ADORA2A	145.461	0.337013	1
ENSG00000274561	AC005332.3	398.162	0.337107	1
ENSG00000164932	CTHRC1	84.6529	0.337194	1
ENSG00000115234	SNX17	5476.81	0.337209	1
ENSG00000257660	ADCY6-DT	6.14292	0.337289	1
ENSG00000138073	PREB	2311.2	0.337329	1
ENSG00000261456	TUBB8	29.9702	0.33734	1
ENSG00000158164	TMSB15A	929.036	0.337354	1
ENSG00000176887	SOX11	14743.7	0.337365	1
ENSG00000131165	CHMP1A	3955.35	0.33741	1
ENSG00000184992	BRI3BP	3697.8	0.337493	1
ENSG00000196549	MME	134.019	0.337548	1
ENSG00000200788	AL445222.1	14.8757	0.337584	1
ENSG00000205583	STAG3L1	241.76	0.337599	1
ENSG00000197417	SHPK	112.588	0.337706	1
ENSG00000188897	AC099489.1	90.9616	0.337727	1
ENSG00000231991	ANXA2P2	383.303	0.337859	1
ENSG00000117480	FAAH	149.377	0.337917	1
ENSG00000123374	CDK2	2616.93	0.338053	1
ENSG00000174744	BRMS1	854.931	0.338216	1
ENSG00000104915	STX10	1190.34	0.338255	1
ENSG00000227304	AC067942.1	18.2532	0.338288	1
ENSG00000163412	EIF4E3	948.971	0.338398	1
ENSG00000287583	AC018685.3	6.06397	0.338438	1
ENSG00000206603	SNORA22B	54.952	0.338501	1
ENSG00000277950	AC006547.4	6.17511	0.338521	1
ENSG00000016391	CHDH	256.475	0.338756	1
ENSG00000154217	PITPNC1	2082.2	0.338884	1
ENSG00000166595	CIAO2B	1612.58	0.338896	1
ENSG00000227598	Z94721.1	117.913	0.338907	1
ENSG00000172901	LVRN	18.3556	0.338914	1
ENSG00000106397	PLOD3	6138.56	0.338921	1
ENSG00000100982	PCIF1	1146.31	0.338938	1
ENSG00000221890	NPTXR	455.082	0.33906	1
ENSG00000217241	CBX3P9	209.868	0.339111	1
ENSG00000182287	AP1S2	3192.36	0.339231	1
ENSG00000196366	C9orf163	43.2849	0.339265	1
ENSG00000257386	AC025257.1	45.3274	0.339305	1
ENSG00000075142	SRI	3309.42	0.339385	1
ENSG00000136828	RALGPS1	1790.44	0.339548	1
ENSG00000224223	VSTM2A-OT1	49.8465	0.339562	1
ENSG00000120251	GRIA2	947.775	0.339633	1
ENSG00000145545	SRD5A1	2024.39	0.339641	1
ENSG00000285833	AL590989.1	8.53836	0.339655	1
ENSG00000274023	AL360169.2	74.0896	0.339745	1
ENSG00000260231	KDM7A-DT	67.2426	0.339835	1
ENSG00000266803	AC127540.1	28.1821	0.339864	1
ENSG00000166133	RPUSD2	484.015	0.339878	1
ENSG00000145354	CISD2	2277.09	0.339898	1
ENSG00000235314	LINC00957	46.7479	0.339907	1
ENSG00000231149	AL354979.1	11.1587	0.34002	1
ENSG00000116783	TNNI3K	3.13752	0.34004	1
ENSG00000160953	PWWP3A	5822.14	0.340051	1
ENSG00000125912	NCLN	2775.4	0.340134	1
ENSG00000123933	MXD4	2156.41	0.340136	1
ENSG00000125534	PPDPF	686.099	0.340335	1
ENSG00000163959	SLC51A	5.12478	0.340495	1
ENSG00000214376	VSTM5	94.6406	0.340497	1
ENSG00000286591	AC006197.2	11.1947	0.340602	1
ENSG00000158882	TOMM40L	810.458	0.34063	1
ENSG00000265158	LRRC37A7P	78.2769	0.340783	1
ENSG00000212534	SNORD70	58.1582	0.341018	1
ENSG00000254995	STX16-NPEPL1	37.5994	0.341048	1
ENSG00000238735	RNU7-113P	30.8069	0.341099	1
ENSG00000136193	SCRN1	19883.5	0.341168	1
ENSG00000276023	DUSP14	521.793	0.341201	1
ENSG00000144381	HSPD1	17437.5	0.341357	1
ENSG00000275367	AC092111.1	81.4323	0.341413	1
ENSG00000184182	UBE2F	965.868	0.341455	1
ENSG00000196990	FAM163B	2019.57	0.341467	1
ENSG00000132821	VSTM2L	530.208	0.341505	1
ENSG00000258947	TUBB3	181.058	0.341549	1
ENSG00000285480	H2BE1	5.87668	0.341605	1
ENSG00000106078	COBL	57.6851	0.341698	1
ENSG00000232801	SDCBPP3	3.578	0.341754	1
ENSG00000152382	TADA1	1219.99	0.341804	1
ENSG00000175497	DPP10	780.821	0.34185	1
ENSG00000134986	NREP	12604.2	0.341886	1
ENSG00000116863	ADPRHL2	1343.47	0.341966	1
ENSG00000214946	TBC1D26	3.94589	0.342056	1
ENSG00000235655	H3P6	3998.67	0.342061	1
ENSG00000171016	PYGO1	1623.27	0.342099	1
ENSG00000224875	EML4-AS1	54.815	0.342118	1
ENSG00000123739	PLA2G12A	754.142	0.342178	1
ENSG00000235843	AL390961.2	65.6957	0.342197	1
ENSG00000110931	CAMKK2	2217.94	0.342236	1
ENSG00000183161	FANCF	1945.21	0.342249	1
ENSG00000141552	ANAPC11	2092.7	0.342383	1
ENSG00000155093	PTPRN2	3216.39	0.342431	1
ENSG00000116729	WLS	2416.95	0.342556	1
ENSG00000265784	AC006441.3	18.294	0.34256	1
ENSG00000262587	AC133552.2	36.9952	0.342573	1
ENSG00000198722	UNC13B	3657.78	0.342703	1
ENSG00000168496	FEN1	3786.22	0.342882	1
ENSG00000121966	CXCR4	991.088	0.342929	1
ENSG00000127948	POR	2493.5	0.342936	1
ENSG00000101695	RNF125	81.5434	0.343007	1
ENSG00000199846	RNU1-72P	3.55033	0.343052	1
ENSG00000204099	NEU4	47.3138	0.343081	1
ENSG00000211578	MIR766	96.7432	0.343084	1
ENSG00000276216	AC245014.3	24.0165	0.343142	1
ENSG00000110987	BCL7A	1978.18	0.343152	1
ENSG00000178980	SELENOW	2882.35	0.343191	1
ENSG00000120868	APAF1	3623.03	0.343202	1
ENSG00000159259	CHAF1B	1314.8	0.343209	1
ENSG00000165688	PMPCA	2247.56	0.343211	1
ENSG00000099937	SERPIND1	3.35983	0.343268	1
ENSG00000186806	VSIG10L	129.484	0.343309	1
ENSG00000081692	JMJD4	1514.32	0.343403	1
ENSG00000268955	AC068020.1	15.6372	0.343431	1
ENSG00000170396	ZNF804A	200.121	0.343491	1
ENSG00000201151	AL135844.1	6.15834	0.343516	1
ENSG00000128710	HOXD10	639.558	0.343539	1
ENSG00000287869	AC073349.5	6.47943	0.343618	1
ENSG00000268129	AC026304.1	14.696	0.343639	1
ENSG00000229689	AC009237.3	96.2564	0.343661	1
ENSG00000173540	GMPPB	990.96	0.343923	1
ENSG00000146555	SDK1	2177.19	0.344273	1
ENSG00000261067	AC109460.3	2.20426	0.344291	1
ENSG00000254559	AC069287.2	11.7729	0.344387	1
ENSG00000232215	OR2L6P	4.47923	0.34441	1
ENSG00000264772	AC016876.3	11.239	0.344576	1
ENSG00000261229	AC021483.2	72.1201	0.344621	1
ENSG00000206698	RNU1-73P	17.2727	0.344624	1
ENSG00000073861	TBX21	3.08473	0.344627	1
ENSG00000228794	LINC01128	1276.09	0.344669	1
ENSG00000068078	FGFR3	108.957	0.34469	1
ENSG00000258748	AL359399.1	67.2075	0.344796	1
ENSG00000282840	AC004554.2	9.57969	0.344883	1
ENSG00000269976	AC012065.3	11.0953	0.345094	1
ENSG00000101292	PROKR2	33.8205	0.345212	1
ENSG00000120669	SOHLH2	29.0763	0.345362	1
ENSG00000177548	RABEP2	341.387	0.345414	1
ENSG00000199781	AC016692.1	10.4015	0.345417	1
ENSG00000054967	RELT	735.452	0.345432	1
ENSG00000112651	MRPL2	48.0436	0.345498	1
ENSG00000230789	ARHGAP26-IT1	36.0071	0.345729	1
ENSG00000198931	APRT	1705.94	0.345805	1
ENSG00000112144	ICK	1769.88	0.345955	1
ENSG00000106077	ABHD11	394.597	0.34606	1
ENSG00000213722	DDAH2	1078.78	0.346104	1
ENSG00000104833	TUBB4A	754.063	0.346148	1
ENSG00000154175	ABI3BP	35.3982	0.346172	1
ENSG00000263648	AC005244.1	53.1203	0.346202	1
ENSG00000280003	AC097637.2	5.98072	0.34638	1
ENSG00000262655	SPON1	3.14396	0.346446	1
ENSG00000185567	AHNAK2	1460.06	0.346583	1
ENSG00000278986	AC091060.1	16.9279	0.34659	1
ENSG00000275895	U2AF1L5	305.928	0.346725	1
ENSG00000207368	AC091633.1	14.3991	0.346768	1
ENSG00000116663	FBXO6	91.2312	0.346851	1
ENSG00000138801	PAPSS1	4078.77	0.347091	1
ENSG00000102007	PLP2	913.283	0.347094	1
ENSG00000157335	CLEC18C	4.72181	0.347097	1
ENSG00000120697	ALG5	901.002	0.347108	1
ENSG00000248719	AC021127.1	113.292	0.347165	1
ENSG00000183172	SMDT1	411.873	0.347193	1
ENSG00000270084	GAS5-AS1	167.906	0.347194	1
ENSG00000255710	AP003170.1	44.9971	0.347223	1
ENSG00000259682	AC091231.2	124.658	0.347224	1
ENSG00000258796	AL133241.1	13.6277	0.347355	1
ENSG00000144736	SHQ1	2588.74	0.347587	1
ENSG00000241014	AC114490.1	22.0328	0.347645	1
ENSG00000123983	ACSL3	4382.67	0.347772	1
ENSG00000162374	ELAVL4	13073.3	0.348051	1
ENSG00000163918	RFC4	1424.89	0.348058	1
ENSG00000005187	ACSM3	5.99803	0.348074	1
ENSG00000180616	SSTR2	65.3711	0.348414	1
ENSG00000251722	RNU5E-3P	3.89947	0.348415	1
ENSG00000226913	BSN-DT	73.9586	0.348575	1
ENSG00000182040	USH1G	57.8217	0.348609	1
ENSG00000159335	PTMS	4069.29	0.348634	1
ENSG00000053371	AKR7A2	1161.95	0.348644	1
ENSG00000103507	BCKDK	1708.04	0.348886	1
ENSG00000207820	MIR545	38.0048	0.348966	1
ENSG00000108604	SMARCD2	3794.98	0.348998	1
ENSG00000250410	AC112722.1	76.0336	0.34957	1
ENSG00000282564	AL133516.1	5.71445	0.349584	1
ENSG00000136783	NIPSNAP3A	676.955	0.34968	1
ENSG00000163440	PDCL2	6.44109	0.349732	1
ENSG00000268170	AC073342.2	13.961	0.349832	1
ENSG00000175274	TP53I11	1087.65	0.34985	1
ENSG00000169635	HIC2	1389.38	0.34997	1
ENSG00000167460	TPM4	23150.2	0.349988	1
ENSG00000040608	RTN4R	103.949	0.350064	1
ENSG00000206734	AC025682.1	22.5092	0.350112	1
ENSG00000125845	BMP2	184.12	0.350159	1
ENSG00000154553	PDLIM3	1049.05	0.350209	1
ENSG00000149091	DGKZ	1846.33	0.350269	1
ENSG00000143553	SNAPIN	1392.87	0.350361	1
ENSG00000207952	MIR624	17.8888	0.350534	1
ENSG00000066926	FECH	1856.11	0.350557	1
ENSG00000226167	AP4B1-AS1	2.41206	0.350576	1
ENSG00000165704	HPRT1	2119.76	0.350719	1
ENSG00000135048	CEMIP2	412.26	0.350752	1
ENSG00000112539	C6orf118	39.0655	0.350817	1
ENSG00000113494	PRLR	16.3735	0.350822	1
ENSG00000284154	MIR3605	20.1974	0.350834	1
ENSG00000266758	MIR3680-2	8.42354	0.350902	1
ENSG00000233452	STXBP5-AS1	50.521	0.350978	1
ENSG00000123131	PRDX4	1548.64	0.351058	1
ENSG00000213967	ZNF726	805.495	0.351088	1
ENSG00000203995	ZYG11A	798.242	0.351235	1
ENSG00000202459	AL132801.1	8.14365	0.351409	1
ENSG00000253218	KLF3P1	89.324	0.351421	1
ENSG00000151287	TEX30	661.929	0.351632	1
ENSG00000272474	SNORD113-5	3.6066	0.351681	1
ENSG00000200874	AC211429.1	12.2443	0.351776	1
ENSG00000119335	SET	15885.9	0.351813	1
ENSG00000162913	OBSCN-AS1	100.718	0.351907	1
ENSG00000277118	AC131156.1	67.3987	0.351957	1
ENSG00000163793	DNAJC5G	16.1794	0.352155	1
ENSG00000197226	TBC1D9B	4175	0.352166	1
ENSG00000215270	AP000523.1	5.52267	0.35225	1
ENSG00000182325	FBXL6	421.228	0.352471	1
ENSG00000182963	GJC1	7346.11	0.352492	1
ENSG00000148339	SLC25A25	1158.64	0.352568	1
ENSG00000260658	AC138305.1	25.6726	0.352739	1
ENSG00000030582	GRN	3046.09	0.352764	1
ENSG00000157870	PRXL2B	935.893	0.352812	1
ENSG00000147364	FBXO25	1961.35	0.352934	1
ENSG00000286340	AL356776.2	76.9572	0.352941	1
ENSG00000260005	AC027601.2	15.4271	0.35301	1
ENSG00000212237	RNA5SP18	4.04535	0.353063	1
ENSG00000171621	SPSB1	101.328	0.353372	1
ENSG00000276704	AL442067.2	47.8243	0.353572	1
ENSG00000254272	AC087854.2	20.7584	0.353723	1
ENSG00000118508	RAB32	1393.82	0.353773	1
ENSG00000080031	PTPRH	495.004	0.353962	1
ENSG00000173621	LRFN4	689.332	0.354039	1
ENSG00000287185	AC041005.1	8.93625	0.354106	1
ENSG00000207508	RNU6-1237P	32.1674	0.354206	1
ENSG00000276809	AL138955.1	36.3443	0.354257	1
ENSG00000110917	MLEC	15677.4	0.354267	1
ENSG00000132329	RAMP1	916.964	0.354424	1
ENSG00000107679	PLEKHA1	2103.08	0.354512	1
ENSG00000206053	JPT2	7059.56	0.354533	1
ENSG00000173801	JUP	1758.79	0.354604	1
ENSG00000248405	PRR5-ARHGAP8	3.91094	0.354604	1
ENSG00000125817	CENPB	2670.93	0.354679	1
ENSG00000188641	DPYD	1851.35	0.354783	1
ENSG00000288530	AC078860.3	16.2113	0.354805	1
ENSG00000203356	LINC01562	2.78701	0.35495	1
ENSG00000272620	AFAP1-AS1	184.162	0.354965	1
ENSG00000259943	AL050341.2	191.484	0.354967	1
ENSG00000133119	RFC3	3301.68	0.355053	1
ENSG00000172531	PPP1CA	5006.43	0.355132	1
ENSG00000146425	DYNLT1	2993.3	0.355142	1
ENSG00000263583	MIR4522	3.29629	0.355145	1
ENSG00000227036	LINC00511	161.773	0.355215	1
ENSG00000178458	H3P16	150.66	0.355241	1
ENSG00000120162	MOB3B	592.988	0.355411	1
ENSG00000280070	AL049833.3	76.9282	0.355469	1
ENSG00000272677	AC124016.2	122.566	0.355517	1
ENSG00000196169	KIF19	5.0822	0.355612	1
ENSG00000107518	ATRNL1	4164.96	0.355658	1
ENSG00000165948	IFI27L1	340.262	0.355697	1
ENSG00000214140	PRCD	2022.08	0.355724	1
ENSG00000239577	RN7SL388P	60.2463	0.355791	1
ENSG00000101945	SUV39H1	634.449	0.355848	1
ENSG00000115446	UNC50	1078.89	0.355928	1
ENSG00000253661	ZFHX4-AS1	145.934	0.355956	1
ENSG00000201801	RNU5E-4P	6.30192	0.35598	1
ENSG00000102393	GLA	743.879	0.356009	1
ENSG00000133433	GSTT2B	310.953	0.356117	1
ENSG00000100097	LGALS1	5954.68	0.356144	1
ENSG00000199875	AP003499.1	27.1396	0.356183	1
ENSG00000105186	ANKRD27	2155.75	0.356236	1
ENSG00000111670	GNPTAB	2421.77	0.356343	1
ENSG00000273373	AL355488.1	572.124	0.356359	1
ENSG00000114054	PCCB	2521.48	0.356506	1
ENSG00000101311	FERMT1	146.789	0.356629	1
ENSG00000266237	AC121320.1	14.4007	0.35663	1
ENSG00000074855	ANO8	1155.64	0.356656	1
ENSG00000177182	CLVS1	346.946	0.356838	1
ENSG00000074219	TEAD2	2269.43	0.356923	1
ENSG00000074935	TUBE1	1160.69	0.356927	1
ENSG00000224848	AL589843.1	19.6596	0.35705	1
ENSG00000125089	SH3TC1	1031.26	0.357072	1
ENSG00000237638	LINC02245	109.743	0.357146	1
ENSG00000168005	SPINDOC	1669.19	0.357327	1
ENSG00000230323	LINC00159	11.5156	0.357525	1
ENSG00000197429	IPP	1143.74	0.35754	1
ENSG00000100347	SAMM50	1546.04	0.357564	1
ENSG00000183960	KCNH8	2244.74	0.357717	1
ENSG00000264994	SNORD92	24.9445	0.357739	1
ENSG00000249839	AC011330.1	55.3401	0.357773	1
ENSG00000185624	P4HB	15568.5	0.35781	1
ENSG00000186615	KTN1-AS1	404.04	0.357916	1
ENSG00000240809	AC026877.1	11.7401	0.358103	1
ENSG00000179431	FJX1	320.709	0.35818	1
ENSG00000111912	NCOA7	3640.07	0.358331	1
ENSG00000204352	C9orf129	8.02758	0.358352	1
ENSG00000090776	EFNB1	399.139	0.358386	1
ENSG00000051523	CYBA	566.174	0.358398	1
ENSG00000078725	BRINP1	107.3	0.35844	1
ENSG00000204963	PCDHA7	54.3133	0.358535	1
ENSG00000163902	RPN1	7773.29	0.358556	1
ENSG00000164111	ANXA5	4355.57	0.358632	1
ENSG00000260552	AC023043.1	32.5336	0.358661	1
ENSG00000124243	BCAS4	589.669	0.35881	1
ENSG00000152578	GRIA4	210.4	0.358844	1
ENSG00000264028	RN7SL744P	2.87203	0.358901	1
ENSG00000144320	LNPK	4790.79	0.35935	1
ENSG00000264044	AC005726.2	73.1239	0.359483	1
ENSG00000233347	ERP29P1	9.84503	0.359526	1
ENSG00000283341	AC068205.2	270.644	0.359618	1
ENSG00000133636	NTS	23.9131	0.359624	1
ENSG00000236861	BET1-AS1	8.04219	0.359685	1
ENSG00000264349	MIR4258	14.1678	0.35986	1
ENSG00000124839	RAB17	7.87967	0.359865	1
ENSG00000286931	AL136419.3	36.5071	0.359922	1
ENSG00000164187	LMBRD2	2138.8	0.359957	1
ENSG00000255503	AP001767.3	3.42879	0.359965	1
ENSG00000154118	JPH3	1565.31	0.360096	1
ENSG00000200520	RNU6-1214P	20.0234	0.360113	1
ENSG00000241983	RN7SL566P	22.2564	0.360146	1
ENSG00000105135	ILVBL	1249.07	0.360364	1
ENSG00000217783	LDHAL6FP	11.9607	0.360528	1
ENSG00000274400	AC015967.1	7.58734	0.360535	1
ENSG00000089159	PXN	1221.1	0.360541	1
ENSG00000131779	PEX11B	529.283	0.360578	1
ENSG00000228288	PCAT6	48.2705	0.360686	1
ENSG00000144583	MARCHF4	773.515	0.360791	1
ENSG00000258232	AC125611.3	4.20759	0.360795	1
ENSG00000163900	TMEM41A	1147.05	0.361031	1
ENSG00000164181	ELOVL7	128.078	0.361032	1
ENSG00000132016	C19orf57	126.763	0.361074	1
ENSG00000164591	MYOZ3	132.598	0.361074	1
ENSG00000204524	ZNF805	1785.35	0.361105	1
ENSG00000188816	HMX2	3.78597	0.361113	1
ENSG00000271752	AC112187.3	4.84163	0.361146	1
ENSG00000230783	AC009961.3	23.8855	0.361184	1
ENSG00000147394	ZNF185	526.726	0.361207	1
ENSG00000233588	CYP51A1P2	6.12624	0.361227	1
ENSG00000286437	AF111169.4	2.40145	0.361279	1
ENSG00000239948	RN7SL368P	15.9445	0.361377	1
ENSG00000110324	IL10RA	59.0218	0.361389	1
ENSG00000169032	MAP2K1	1728.45	0.36139	1
ENSG00000134490	TMEM241	983.673	0.361415	1
ENSG00000100258	LMF2	1198.58	0.361497	1
ENSG00000198598	MMP17	164.654	0.36171	1
ENSG00000136319	TTC5	1570.28	0.361805	1
ENSG00000180884	ZNF792	2863.35	0.361844	1
ENSG00000064545	TMEM161A	618.949	0.361984	1
ENSG00000117450	PRDX1	10055.2	0.361995	1
ENSG00000132026	RTBDN	172.313	0.362103	1
ENSG00000234031	RPS3AP44	127.557	0.362174	1
ENSG00000215302	AC127502.1	58.3708	0.362469	1
ENSG00000180581	SRP9P1	23.7018	0.362575	1
ENSG00000267568	AC016168.2	41.7217	0.362586	1
ENSG00000162645	GBP2	207.232	0.362646	1
ENSG00000278829	AC099811.5	94.8465	0.363118	1
ENSG00000281358	RASSF1-AS1	21.0842	0.363149	1
ENSG00000100122	CRYBB1	7.79876	0.363269	1
ENSG00000149403	GRIK4	62.869	0.363426	1
ENSG00000054965	FAM168A	10138.5	0.363576	1
ENSG00000272002	AC010904.2	9.00351	0.363607	1
ENSG00000284652	BX323043.1	7.97372	0.363689	1
ENSG00000211643	IGLV5-52	11.8115	0.363759	1
ENSG00000258682	AL132989.1	59.3815	0.363773	1
ENSG00000140612	SEC11A	4462.85	0.363807	1
ENSG00000060491	OGFR	764.84	0.363926	1
ENSG00000255949	RPS6KB2-AS1	15.9203	0.363984	1
ENSG00000165487	MICU2	1072.49	0.364058	1
ENSG00000107819	SFXN3	2737.12	0.364158	1
ENSG00000138030	KHK	654.044	0.364242	1
ENSG00000188460	ACTBP11	14.6589	0.364571	1
ENSG00000231113	AL035587.1	595.216	0.364585	1
ENSG00000233476	EEF1A1P6	234.019	0.364636	1
ENSG00000225779	AL122001.1	13.6658	0.36466	1
ENSG00000220785	MTMR9LP	93.8844	0.364973	1
ENSG00000188783	PRELP	2.6807	0.364989	1
ENSG00000129467	ADCY4	2.22765	0.365045	1
ENSG00000279571	AL162426.1	5.28531	0.36512	1
ENSG00000027869	SH2D2A	3.10673	0.365163	1
ENSG00000267692	TAF9P3	8.1697	0.365424	1
ENSG00000261596	AC005632.3	169.799	0.365425	1
ENSG00000238390	AP000254.1	35.254	0.3655	1
ENSG00000142230	SAE1	5112.59	0.365579	1
ENSG00000183072	NKX2-5	35.8975	0.365932	1
ENSG00000267317	AC027307.2	311.367	0.36615	1
ENSG00000254528	AP000757.1	14.7059	0.366177	1
ENSG00000143033	MTF2	2961.43	0.36626	1
ENSG00000198406	BZW1P2	57.9586	0.366299	1
ENSG00000134996	OSTF1	9.86333	0.366353	1
ENSG00000278250	AC004815.1	6.49331	0.366377	1
ENSG00000225746	MEG8	551.482	0.366408	1
ENSG00000125995	ROMO1	868.905	0.366467	1
ENSG00000276203	ANKRD20A3	4.72244	0.366496	1
ENSG00000099194	SCD	18492.7	0.366595	1
ENSG00000075461	CACNG4	24956.8	0.366676	1
ENSG00000165661	QSOX2	3026.14	0.366713	1
ENSG00000217716	RPS10P3	21.2068	0.366738	1
ENSG00000267152	AC093227.1	259.525	0.366806	1
ENSG00000255355	AP000640.2	5.04581	0.366831	1
ENSG00000278864	AC055811.4	803.894	0.366994	1
ENSG00000254035	AC104117.3	35.6639	0.367016	1
ENSG00000088387	DOCK9	3987.45	0.367026	1
ENSG00000238961	SNORA47	18.5234	0.367154	1
ENSG00000260401	AP002761.4	14.3944	0.367217	1
ENSG00000157600	TMEM164	3028.82	0.367652	1
ENSG00000259728	LINC00933	15.131	0.367732	1
ENSG00000236498	AC107081.2	12.9577	0.367753	1
ENSG00000169302	STK32A	122.719	0.367818	1
ENSG00000133740	E2F5	1318.29	0.367883	1
ENSG00000237451	CDK2AP2P2	28.6631	0.367929	1
ENSG00000070371	CLTCL1	774.874	0.36794	1
ENSG00000126457	PRMT1	6039.89	0.368169	1
ENSG00000285844	FO393414.3	10.605	0.368228	1
ENSG00000270157	AC004918.5	202.745	0.36825	1
ENSG00000240463	RPS19P3	50.9662	0.368327	1
ENSG00000007968	E2F2	3574.38	0.368339	1
ENSG00000231686	Z97180.1	60.8694	0.368387	1
ENSG00000196776	CD47	2500.59	0.36841	1
ENSG00000213339	QTRT1	596.443	0.368443	1
ENSG00000176438	SYNE3	2167.96	0.368582	1
ENSG00000260230	FRRS1L	1640.1	0.368619	1
ENSG00000130158	DOCK6	3305.21	0.368729	1
ENSG00000124302	CHST8	558.879	0.368861	1
ENSG00000147224	PRPS1	1958.65	0.368924	1
ENSG00000233484	AL450471.1	7.20701	0.368991	1
ENSG00000138698	RAP1GDS1	3153.56	0.369106	1
ENSG00000125246	CLYBL	200.48	0.369212	1
ENSG00000227583	RPS3AP37	124.997	0.369232	1
ENSG00000248694	AC079226.1	4.90744	0.369245	1
ENSG00000284902	AC074008.1	59.3315	0.369354	1
ENSG00000185559	DLK1	17238.8	0.369408	1
ENSG00000126945	HNRNPH2	2128.51	0.369419	1
ENSG00000169567	HINT1	3465.83	0.369436	1
ENSG00000276166	AC092118.2	12.5879	0.369441	1
ENSG00000177338	LINC00469	14.9106	0.369472	1
ENSG00000260808	AP003096.1	26.8739	0.369516	1
ENSG00000160972	PPP1R16A	1009.61	0.369542	1
ENSG00000226107	AC004383.1	19.2413	0.369724	1
ENSG00000197172	MAGEA6	1470.08	0.369912	1
ENSG00000173442	EHBP1L1	1753.96	0.37008	1
ENSG00000258789	AL162171.1	22.1828	0.37011	1
ENSG00000180089	TMEM86B	62.5725	0.370127	1
ENSG00000278918	AC080112.4	12.5546	0.370129	1
ENSG00000110651	CD81	7606.09	0.370159	1
ENSG00000169184	MN1	116.323	0.370276	1
ENSG00000232859	LYRM9	54.3776	0.370301	1
ENSG00000265520	MIR548V	4.71782	0.370441	1
ENSG00000275769	AC068792.1	57.5557	0.370518	1
ENSG00000201607	RNU4-16P	4.76666	0.370535	1
ENSG00000076554	TPD52	1517.74	0.370614	1
ENSG00000215388	ACTG1P3	51.4621	0.370619	1
ENSG00000258559	AC005519.1	73.6498	0.370686	1
ENSG00000275074	NUDT18	113.853	0.370715	1
ENSG00000224451	ATP5PBP1	131.986	0.370765	1
ENSG00000170892	TSEN34	1332.27	0.370885	1
ENSG00000285732	AC121334.3	2.65135	0.371107	1
ENSG00000167964	RAB26	147.379	0.37118	1
ENSG00000287724	AC096536.3	15.6178	0.371241	1
ENSG00000265684	RN7SL378P	28.5149	0.371304	1
ENSG00000163947	ARHGEF3	937.328	0.37144	1
ENSG00000183199	HSP90AB3P	365.28	0.371464	1
ENSG00000272418	AC090607.4	14.0076	0.371527	1
ENSG00000249655	AC008434.1	68.3766	0.371668	1
ENSG00000178026	LRRC75B	279.183	0.371745	1
ENSG00000132793	LPIN3	10.694	0.371757	1
ENSG00000099256	PRTFDC1	25.6701	0.371807	1
ENSG00000163249	CCNYL1	1253	0.371856	1
ENSG00000147119	CHST7	174.569	0.371857	1
ENSG00000108854	SMURF2	3494.05	0.372066	1
ENSG00000065054	SLC9A3R2	492.126	0.372114	1
ENSG00000201376	AL591807.1	30.3383	0.372116	1
ENSG00000284664	AL161756.3	28.0155	0.372137	1
ENSG00000272405	AL365181.3	171.11	0.37219	1
ENSG00000134954	ETS1	1042.73	0.372351	1
ENSG00000272966	AC064836.2	10.5509	0.372441	1
ENSG00000267672	AC010632.2	99.2962	0.372452	1
ENSG00000108819	PPP1R9B	4385.7	0.372463	1
ENSG00000091972	CD200	1102.87	0.372511	1
ENSG00000255423	EBLN2	294.234	0.372852	1
ENSG00000280161	AC022413.2	48.6509	0.372861	1
ENSG00000244968	LIFR-AS1	91.2857	0.372914	1
ENSG00000265725	MIR3144	19.3745	0.372937	1
ENSG00000172803	SNX32	243.257	0.373086	1
ENSG00000128050	PAICS	16321.4	0.373125	1
ENSG00000231705	AL451069.2	8.02167	0.373199	1
ENSG00000148057	IDNK	290.398	0.37323	1
ENSG00000130520	LSM4	3552.8	0.373243	1
ENSG00000269821	KCNQ1OT1	6896.64	0.37326	1
ENSG00000281571	AC241585.2	11.7153	0.373374	1
ENSG00000139197	PEX5	1643.72	0.3734	1
ENSG00000239953	RN7SL273P	4.31411	0.373664	1
ENSG00000234688	AL049749.1	15.7942	0.373749	1
ENSG00000279074	AC007998.5	13.6792	0.373752	1
ENSG00000278719	MCM8-AS1	3.68532	0.373759	1
ENSG00000114631	PODXL2	1959.69	0.373912	1
ENSG00000146007	ZMAT2	1534.47	0.373982	1
ENSG00000213719	CLIC1	3890.99	0.374002	1
ENSG00000287969	AL355474.1	5.11071	0.374006	1
ENSG00000116791	CRYZ	1352.97	0.374027	1
ENSG00000196363	WDR5	2856.02	0.374036	1
ENSG00000161544	CYGB	3351.17	0.374069	1
ENSG00000151090	THRB	310.071	0.374103	1
ENSG00000089220	PEBP1	5824.98	0.374162	1
ENSG00000135245	HILPDA	1183.91	0.374249	1
ENSG00000164758	MED30	260.502	0.374328	1
ENSG00000206885	SNORA75	22.1419	0.374442	1
ENSG00000222343	RN7SKP139	22.0652	0.37469	1
ENSG00000213316	LTC4S	22.4348	0.374746	1
ENSG00000143494	VASH2	910.331	0.374793	1
ENSG00000137404	NRM	447.348	0.374918	1
ENSG00000239396	RN7SL414P	45.9322	0.374943	1
ENSG00000257489	AC010203.1	109.848	0.375013	1
ENSG00000224728	IMPDH1P8	156.502	0.375072	1
ENSG00000200750	AC091038.1	5.2656	0.375104	1
ENSG00000268565	AC005339.1	34.3969	0.375115	1
ENSG00000101236	RNF24	1974.03	0.37512	1
ENSG00000143434	SEMA6C	920.404	0.375135	1
ENSG00000166839	ANKDD1A	509.081	0.375139	1
ENSG00000223701	RAET1E-AS1	11.8025	0.375145	1
ENSG00000234664	HMGN2P5	24.4064	0.375231	1
ENSG00000287236	Z73420.2	58.621	0.375437	1
ENSG00000082497	SERTAD4	1542.15	0.375491	1
ENSG00000164032	H2AZ1	10814.2	0.375495	1
ENSG00000243916	AC092183.1	14.7456	0.375625	1
ENSG00000280286	FRG1KP	20.6252	0.375669	1
ENSG00000153048	CARHSP1	3891.18	0.375674	1
ENSG00000270050	AL035427.1	3.26395	0.375798	1
ENSG00000155189	AGPAT5	5879.89	0.375907	1
ENSG00000266805	AP005432.1	62.8302	0.376152	1
ENSG00000182223	ZAR1	142.543	0.376212	1
ENSG00000088002	SULT2B1	6.89331	0.376221	1
ENSG00000148803	FUOM	232.601	0.376235	1
ENSG00000102172	SMS	3949.7	0.37624	1
ENSG00000171722	SPATA46	5.87188	0.376265	1
ENSG00000237004	ZNRF2P1	142.071	0.376286	1
ENSG00000221102	SNORA11B	9.25246	0.376356	1
ENSG00000185837	HDHD5-AS1	55.8589	0.37638	1
ENSG00000232300	FAM215B	11.448	0.376458	1
ENSG00000105254	TBCB	1832.69	0.37653	1
ENSG00000232187	FTH1P7	2.41099	0.376675	1
ENSG00000059377	TBXAS1	108.35	0.376744	1
ENSG00000238311	SNORD13E	13.9069	0.37675	1
ENSG00000283480	AL512380.2	83.2735	0.377034	1
ENSG00000277443	MARCKS	12706	0.377155	1
ENSG00000100426	ZBED4	8148.3	0.377208	1
ENSG00000181392	SYNE4	12.1567	0.377271	1
ENSG00000158828	PINK1	719.53	0.377307	1
ENSG00000264966	MIR5094	22.0027	0.377318	1
ENSG00000073350	LLGL2	393.651	0.377382	1
ENSG00000207744	MIR10B	17.5271	0.377691	1
ENSG00000286161	AC104066.5	34.6923	0.377735	1
ENSG00000255723	AC108516.2	24.947	0.377778	1
ENSG00000171119	NRTN	162.664	0.377885	1
ENSG00000266079	SNORA59B	14.1466	0.377886	1
ENSG00000243538	RPS26P28	3.23276	0.377945	1
ENSG00000197951	ZNF71	1225.01	0.378234	1
ENSG00000226699	AL360181.1	27.2841	0.378297	1
ENSG00000262172	AC116025.2	55.1705	0.378356	1
ENSG00000188883	KLRG2	23.4406	0.378399	1
ENSG00000106605	BLVRA	1753.66	0.378434	1
ENSG00000226644	AL121899.1	4.11635	0.378497	1
ENSG00000222881	AC080112.1	10.1641	0.378533	1
ENSG00000079102	RUNX1T1	1279.85	0.378749	1
ENSG00000210107	MT-TQ	116.958	0.378755	1
ENSG00000184990	SIVA1	951.559	0.378795	1
ENSG00000273265	CNNM3-DT	19.0605	0.37887	1
ENSG00000196526	AFAP1	10728.2	0.378941	1
ENSG00000118160	SLC8A2	586.393	0.378964	1
ENSG00000183837	PNMA3	80.2559	0.37902	1
ENSG00000253919	THAP12P7	50.5891	0.379133	1
ENSG00000233913	RPL10P9	178.928	0.379153	1
ENSG00000206888	RNU6-48P	10.1742	0.379183	1
ENSG00000262380	AC026401.2	43.8921	0.379217	1
ENSG00000140950	MEAK7	916.128	0.379284	1
ENSG00000137700	SLC37A4	1021.64	0.379332	1
ENSG00000138615	CILP	59.5571	0.379343	1
ENSG00000273248	AC010997.5	4.57412	0.379382	1
ENSG00000197451	HNRNPAB	6644.16	0.37954	1
ENSG00000153485	TMEM251	278.895	0.37972	1
ENSG00000106789	CORO2A	961.234	0.379851	1
ENSG00000106636	YKT6	8483.33	0.379901	1
ENSG00000243449	C4orf48	294.033	0.379916	1
ENSG00000224164	LINC02828	5.24728	0.379973	1
ENSG00000202279	AL683813.1	8.37489	0.380045	1
ENSG00000115274	INO80B	11.4268	0.380096	1
ENSG00000278713	AC120114.2	17.5779	0.380125	1
ENSG00000104341	LAPTM4B	12939	0.380142	1
ENSG00000157927	RADIL	1313.2	0.380175	1
ENSG00000107105	ELAVL2	1551.85	0.380632	1
ENSG00000025708	TYMP	23.7143	0.380802	1
ENSG00000238103	RPL9P7	39.6857	0.380824	1
ENSG00000125962	ARMCX5	369.392	0.380916	1
ENSG00000207493	SNORA46	25.9086	0.38115	1
ENSG00000227195	MIR663AHG	5.54547	0.381222	1
ENSG00000101331	CCM2L	65.7457	0.38123	1
ENSG00000182768	NGRN	3907.56	0.38145	1
ENSG00000119383	PTPA	5013.61	0.381576	1
ENSG00000257553	AC034102.4	19.7162	0.381698	1
ENSG00000273345	AC104109.4	64.5145	0.381706	1
ENSG00000229109	AL137847.1	125.408	0.381931	1
ENSG00000233723	LINC01122	50.0749	0.382181	1
ENSG00000240036	AC104563.1	68.7438	0.382188	1
ENSG00000274922	AL139384.1	33.5119	0.382316	1
ENSG00000176871	WSB2	6166.46	0.382414	1
ENSG00000164638	SLC29A4	2175.95	0.382493	1
ENSG00000263338	AC027796.5	18.1205	0.382618	1
ENSG00000271858	Z84492.1	110.874	0.382653	1
ENSG00000132522	GPS2	162.262	0.382681	1
ENSG00000268182	SMIM17	31.3283	0.382887	1
ENSG00000259926	AC007342.1	31.5331	0.382999	1
ENSG00000254978	ALG1L9P	9.12934	0.383055	1
ENSG00000187778	MCRS1	2070.34	0.383065	1
ENSG00000237637	FRY-AS1	2.70289	0.383246	1
ENSG00000213081	AC012362.1	2.34292	0.383268	1
ENSG00000176222	ZNF404	159.052	0.383413	1
ENSG00000276116	FUT8-AS1	12.0762	0.383569	1
ENSG00000246863	GPR176-DT	25.4461	0.383707	1
ENSG00000232093	DCST1-AS1	41.5396	0.38379	1
ENSG00000149781	FERMT3	38.0624	0.383828	1
ENSG00000200304	RNU6-1255P	15.3672	0.383901	1
ENSG00000141873	SLC39A3	732.377	0.384047	1
ENSG00000244953	AC087521.1	87.2948	0.384113	1
ENSG00000145990	GFOD1	545.766	0.384146	1
ENSG00000234230	ZFX-AS1	6.69053	0.384149	1
ENSG00000229798	KRT18P26	9.80194	0.384163	1
ENSG00000138080	EMILIN1	4142.67	0.3842	1
ENSG00000232994	RPL7P14	27.3492	0.384255	1
ENSG00000106785	TRIM14	428.643	0.384303	1
ENSG00000155158	TTC39B	344.129	0.384305	1
ENSG00000165966	PDZRN4	17.6595	0.384374	1
ENSG00000168291	PDHB	2065.49	0.384424	1
ENSG00000173727	AP000769.1	52.8255	0.384493	1
ENSG00000157470	FAM81A	85.7314	0.384562	1
ENSG00000103415	HMOX2	779.698	0.384562	1
ENSG00000100918	REC8	3306.04	0.384594	1
ENSG00000178115	GOLGA8Q	13.0659	0.384652	1
ENSG00000232977	LINC00327	38.902	0.384671	1
ENSG00000248323	LUCAT1	38.3186	0.384889	1
ENSG00000185803	SLC52A2	1599.59	0.384954	1
ENSG00000227192	AL023581.2	3.01451	0.384963	1
ENSG00000134202	GSTM3	1648.51	0.38511	1
ENSG00000180979	LRRC57	1234.51	0.385126	1
ENSG00000238959	RNU7-19P	18.3031	0.385177	1
ENSG00000158715	SLC45A3	491.154	0.385198	1
ENSG00000208009	MIR130A	8.6417	0.385288	1
ENSG00000175166	PSMD2	7275.45	0.385334	1
ENSG00000248752	AC116362.1	37.324	0.38537	1
ENSG00000273489	AC008264.2	28.461	0.385385	1
ENSG00000198835	GJC2	122.518	0.385497	1
ENSG00000182534	MXRA7	5897.29	0.385689	1
ENSG00000263414	MIR3187	17.3269	0.385689	1
ENSG00000131634	TMEM204	20.5114	0.385694	1
ENSG00000139323	POC1B	1200.62	0.38578	1
ENSG00000253276	CCDC71L	1565.16	0.385835	1
ENSG00000157240	FZD1	1048.53	0.385969	1
ENSG00000169439	SDC2	993.59	0.385982	1
ENSG00000167772	ANGPTL4	243.393	0.386013	1
ENSG00000154080	CHST9	44.7536	0.386359	1
ENSG00000137076	TLN1	15817.2	0.386662	1
ENSG00000117598	PLPPR5	2434.87	0.38669	1
ENSG00000162174	ASRGL1	556.963	0.386984	1
ENSG00000198585	NUDT16	1241.9	0.387015	1
ENSG00000275857	AC009133.4	28.4671	0.387048	1
ENSG00000116096	SPR	581.096	0.38712	1
ENSG00000018236	CNTN1	4505.82	0.387343	1
ENSG00000184144	CNTN2	439.483	0.38741	1
ENSG00000175130	MARCKSL1	10167	0.387452	1
ENSG00000249502	AC006160.1	24.6952	0.387616	1
ENSG00000231851	MRPS9-AS1	6.85222	0.387697	1
ENSG00000251728	AC004849.1	20.6975	0.387738	1
ENSG00000113083	LOX	459.064	0.387745	1
ENSG00000168938	PPIC	652.247	0.38784	1
ENSG00000263857	MIR4729	5.86613	0.388015	1
ENSG00000280417	AC096887.2	13.8719	0.388047	1
ENSG00000116670	MAD2L2	1565.05	0.388178	1
ENSG00000197063	MAFG	2874.72	0.388203	1
ENSG00000155330	C16orf87	1007.4	0.388218	1
ENSG00000112561	TFEB	298.518	0.388287	1
ENSG00000122335	SERAC1	992.354	0.388382	1
ENSG00000222942	RN7SKP58	8.31385	0.388388	1
ENSG00000264477	MIR5682	6.98645	0.388404	1
ENSG00000186704	DTX2P1	32.1441	0.388469	1
ENSG00000105538	RASIP1	22.3978	0.388484	1
ENSG00000279879	AC091152.4	15.8685	0.388533	1
ENSG00000261236	BOP1	1418.22	0.388639	1
ENSG00000199460	RNU6-1216P	11.3725	0.388896	1
ENSG00000205639	MFSD2B	34.4088	0.388925	1
ENSG00000173207	CKS1B	3319.74	0.388948	1
ENSG00000197140	ADAM32	77.3049	0.388995	1
ENSG00000169258	GPRIN1	4164.82	0.389015	1
ENSG00000149177	PTPRJ	960.816	0.389045	1
ENSG00000287402	AL158167.1	5.13946	0.389127	1
ENSG00000012232	EXTL3	7858.25	0.389219	1
ENSG00000158769	F11R	546.269	0.389326	1
ENSG00000163053	SLC16A14	318.379	0.389575	1
ENSG00000227518	AL928970.1	3.42833	0.389726	1
ENSG00000175730	BAK1P1	24.0771	0.389824	1
ENSG00000237655	AC073834.1	7.38286	0.389897	1
ENSG00000150787	PTS	993.635	0.390014	1
ENSG00000139174	PRICKLE1	1547.61	0.390264	1
ENSG00000177425	PAWR	3.89829	0.390539	1
ENSG00000135045	C9orf40	363.279	0.390778	1
ENSG00000166228	PCBD1	2033.27	0.390928	1
ENSG00000268262	AC011445.1	11.7802	0.391284	1
ENSG00000183696	UPP1	614.614	0.391314	1
ENSG00000272398	CD24	9188.14	0.391335	1
ENSG00000108528	SLC25A11	1787.66	0.391364	1
ENSG00000233232	NPIPB7	8.31939	0.391379	1
ENSG00000079739	PGM1	3453.01	0.391541	1
ENSG00000110958	PTGES3	12104.8	0.39167	1
ENSG00000240793	UBA52P8	6.2088	0.391682	1
ENSG00000248019	FAM13A-AS1	343.341	0.391686	1
ENSG00000132507	EIF5A	12699.7	0.391689	1
ENSG00000241345	AC004690.2	3.33733	0.391836	1
ENSG00000125652	ALKBH7	645.856	0.391867	1
ENSG00000227279	AC110015.1	28.2168	0.391871	1
ENSG00000272275	AC092687.3	44.2523	0.391983	1
ENSG00000183527	PSMG1	744.748	0.392167	1
ENSG00000123908	AGO2	18273.6	0.392572	1
ENSG00000231787	H2BP9	16.7188	0.392692	1
ENSG00000274742	AL391827.2	21.9514	0.392848	1
ENSG00000264616	MIR4755	49.3357	0.392851	1
ENSG00000251583	AC008427.2	11.9167	0.392972	1
ENSG00000182199	SHMT2	3014.94	0.393028	1
ENSG00000163344	PMVK	736.253	0.393123	1
ENSG00000149273	RPS3	27068.7	0.393128	1
ENSG00000196368	NUDT11	426.865	0.393144	1
ENSG00000172250	SERHL	16.8288	0.393147	1
ENSG00000134121	CHL1	66.9166	0.393151	1
ENSG00000271780	AL118558.3	44.1652	0.393255	1
ENSG00000267216	AC020915.1	201.401	0.393256	1
ENSG00000059573	ALDH18A1	5065.45	0.393291	1
ENSG00000230665	THAP12P1	7.16117	0.393297	1
ENSG00000179820	MYADM	3347.67	0.39336	1
ENSG00000233892	PAIP1P1	54.0494	0.393503	1
ENSG00000178038	ALS2CL	57.3789	0.393532	1
ENSG00000004478	FKBP4	10209.7	0.393656	1
ENSG00000130700	GATA5	43.4224	0.393867	1
ENSG00000231744	AL669818.1	14.2988	0.394065	1
ENSG00000243836	WDR86-AS1	20.7489	0.394136	1
ENSG00000132635	PCED1A	838.665	0.394157	1
ENSG00000261519	AC010542.4	6.99379	0.39416	1
ENSG00000183682	BMP8A	54.1754	0.394293	1
ENSG00000264937	AC100830.2	21.8057	0.394421	1
ENSG00000211514	MIR454	47.3736	0.394458	1
ENSG00000135766	EGLN1	770.98	0.394634	1
ENSG00000105514	RAB3D	2911.67	0.394678	1
ENSG00000104835	SARS2	60.3974	0.394822	1
ENSG00000104368	PLAT	535.813	0.394826	1
ENSG00000261455	LINC01003	142.256	0.394859	1
ENSG00000224459	SLC25A34-AS1	4.77272	0.394974	1
ENSG00000100889	PCK2	1490.99	0.395136	1
ENSG00000287678	AL031778.1	6.83104	0.395258	1
ENSG00000257855	AC126471.1	11.9979	0.395292	1
ENSG00000167173	C15orf39	960.248	0.395337	1
ENSG00000253603	CERNA3	6.36578	0.395699	1
ENSG00000073111	MCM2	6140.01	0.395754	1
ENSG00000272933	AL391121.1	33.2965	0.395808	1
ENSG00000165028	NIPSNAP3B	257.666	0.396189	1
ENSG00000269194	AC006942.1	26.3881	0.396216	1
ENSG00000197119	SLC25A29	3824.34	0.396383	1
ENSG00000115419	GLS	7967.54	0.396427	1
ENSG00000123643	SLC36A1	1564.21	0.396446	1
ENSG00000177191	B3GNT8	56.5962	0.396477	1
ENSG00000252305	AC005389.1	13.1909	0.396693	1
ENSG00000259415	AC012291.2	44.8009	0.396727	1
ENSG00000168811	IL12A	56.9072	0.396765	1
ENSG00000142173	COL6A2	3217.4	0.397058	1
ENSG00000114978	MOB1A	7071.33	0.397138	1
ENSG00000115361	ACADL	39.9506	0.397182	1
ENSG00000138650	PCDH10	115.865	0.397241	1
ENSG00000172458	IL17D	54.541	0.397245	1
ENSG00000164983	TMEM65	1264.88	0.397272	1
ENSG00000078596	ITM2A	980.564	0.397279	1
ENSG00000232004	CAP1P2	54.5729	0.397358	1
ENSG00000270202	AP003973.1	6.57621	0.397407	1
ENSG00000178718	RPP25	1183.8	0.397424	1
ENSG00000185860	CCDC190	5.88705	0.397635	1
ENSG00000174684	B4GAT1	1244.66	0.397785	1
ENSG00000233642	GPR158-AS1	3.9198	0.397849	1
ENSG00000280113	AL357140.3	11.3415	0.397852	1
ENSG00000117528	ABCD3	5422.47	0.398002	1
ENSG00000173715	C11orf80	965.963	0.398022	1
ENSG00000198435	NRARP	503.963	0.398199	1
ENSG00000167085	PHB	4711.96	0.398203	1
ENSG00000255388	LINC02741	9.47796	0.398206	1
ENSG00000123146	ADGRE5	87.6073	0.398238	1
ENSG00000263887	AC053481.2	4.14276	0.398385	1
ENSG00000010256	UQCRC1	3872.63	0.398421	1
ENSG00000256651	AC006518.1	90.6786	0.398538	1
ENSG00000075643	MOCOS	1241.34	0.39854	1
ENSG00000159904	ZNF890P	5.97183	0.398712	1
ENSG00000265750	AC090772.3	25.464	0.398735	1
ENSG00000114650	SCAP	4883.91	0.398765	1
ENSG00000005448	WDR54	1202.08	0.398774	1
ENSG00000261628	AC087481.2	2.68752	0.398818	1
ENSG00000149633	KIAA1755	117.084	0.398911	1
ENSG00000224967	AC009303.1	35.4929	0.39894	1
ENSG00000137713	PPP2R1B	4206.92	0.398983	1
ENSG00000178343	SHISA3	9.81964	0.398999	1
ENSG00000179403	VWA1	219.99	0.399012	1
ENSG00000185736	ADARB2	134.489	0.399025	1
ENSG00000162910	MRPL55	489.685	0.399065	1
ENSG00000183160	TMEM119	1548.36	0.399153	1
ENSG00000111674	ENO2	8052.2	0.399255	1
ENSG00000138028	CGREF1	427.241	0.399418	1
ENSG00000180758	GPR157	776.445	0.39947	1
ENSG00000201847	SNORD31B	29.188	0.399619	1
ENSG00000156381	ANKRD9	1109.55	0.399751	1
ENSG00000286642	AC091646.1	16.0208	0.399796	1
ENSG00000223446	AL451065.1	3.13285	0.399847	1
ENSG00000167487	KLHL26	524.941	0.399884	1
ENSG00000180346	TIGD2	864.607	0.399925	1
ENSG00000227764	LINC01693	3.41214	0.399941	1
ENSG00000254236	AP003550.1	6.62963	0.400153	1
ENSG00000122390	NAA60	1860.96	0.400237	1
ENSG00000250995	AL391280.2	6.42279	0.400628	1
ENSG00000272189	AL024508.1	16.479	0.401292	1
ENSG00000260664	AC004158.1	6.31423	0.401422	1
ENSG00000268041	ERFL	3.53033	0.401609	1
ENSG00000176393	RNPEP	3024.93	0.402054	1
ENSG00000134775	FHOD3	5508.47	0.402214	1
ENSG00000236532	LINC01695	1259.1	0.402318	1
ENSG00000279968	GVQW2	15.5974	0.402341	1
ENSG00000197580	BCO2	102.893	0.402446	1
ENSG00000275191	AC007497.1	19.7719	0.40248	1
ENSG00000144959	NCEH1	139.142	0.402494	1
ENSG00000245694	CRNDE	1557.62	0.40253	1
ENSG00000102174	PHEX	38.7804	0.402577	1
ENSG00000224000	Z97198.1	4.54011	0.402644	1
ENSG00000142686	C1orf216	898.068	0.402646	1
ENSG00000267325	LINC01415	218.85	0.402711	1
ENSG00000142552	RCN3	190.055	0.40283	1
ENSG00000103740	ACSBG1	20.7854	0.402838	1
ENSG00000244380	AC134772.1	21.3552	0.403082	1
ENSG00000134864	GGACT	70.5166	0.403114	1
ENSG00000268509	AC026202.3	12.4781	0.403121	1
ENSG00000276223	AL118522.1	7.78923	0.403133	1
ENSG00000275291	RNVU1-26	8.07311	0.403276	1
ENSG00000257635	CR383656.4	5.73626	0.403298	1
ENSG00000220925	IGBP1-AS2	4.89273	0.403397	1
ENSG00000111786	SRSF9	4331.31	0.403496	1
ENSG00000267078	AC015802.1	17.4088	0.4035	1
ENSG00000160460	AC020929.1	479.236	0.403542	1
ENSG00000221760	MIR548J	7.18092	0.403573	1
ENSG00000241319	SETP6	6.20402	0.403642	1
ENSG00000231399	SNRPEP8	3.17455	0.403841	1
ENSG00000145536	ADAMTS16	3.16476	0.403953	1
ENSG00000225391	AL135902.1	25.6436	0.404047	1
ENSG00000243155	AL162431.1	250.19	0.404116	1
ENSG00000279801	AC111170.4	321.664	0.404207	1
ENSG00000230613	HM13-AS1	18.0408	0.404264	1
ENSG00000215910	C1orf167	23.6317	0.404465	1
ENSG00000273424	AL008582.1	15.1578	0.404496	1
ENSG00000214424	FAM149B1P1	3.60832	0.40466	1
ENSG00000288583	AL162231.5	8.05701	0.40475	1
ENSG00000115474	KCNJ13	2.11971	0.404782	1
ENSG00000136404	TM6SF1	7.24547	0.404976	1
ENSG00000131981	LGALS3	158.96	0.405122	1
ENSG00000250988	SNHG21	20.7208	0.405151	1
ENSG00000235449	AC098934.3	45.4971	0.405181	1
ENSG00000112309	B3GAT2	27.1293	0.405237	1
ENSG00000167536	DHRS13	998.587	0.405259	1
ENSG00000273143	AL355512.1	42.801	0.40533	1
ENSG00000117280	RAB29	1105.13	0.405378	1
ENSG00000074842	MYDGF	1013.15	0.40554	1
ENSG00000250261	CCDC74BP1	6.3237	0.405575	1
ENSG00000223942	AL590302.1	91.5718	0.405606	1
ENSG00000199248	RNU6-28P	17.0166	0.405756	1
ENSG00000109971	HSPA8	71313.6	0.405847	1
ENSG00000265763	ZNF488	81.1563	0.405935	1
ENSG00000144488	ESPNL	100.24	0.406026	1
ENSG00000138382	METTL5	1022.04	0.406293	1
ENSG00000144152	FBLN7	998.519	0.406361	1
ENSG00000273604	EPOP	997.094	0.406471	1
ENSG00000274902	AC004241.2	3.709	0.406524	1
ENSG00000170779	CDCA4	1567.01	0.406538	1
ENSG00000070748	CHAT	29.482	0.40656	1
ENSG00000161082	CELF5	420.81	0.406576	1
ENSG00000276043	UHRF1	4121.93	0.406627	1
ENSG00000241770	AC104411.2	14.0786	0.407096	1
ENSG00000226957	AL358075.1	4.52271	0.407247	1
ENSG00000102743	SLC25A15	2492.4	0.407266	1
ENSG00000078579	FGF20	14.2428	0.407273	1
ENSG00000113763	UNC5A	269.829	0.40743	1
ENSG00000223963	THAP12P8	14.2028	0.407463	1
ENSG00000129951	PLPPR3	849.298	0.407479	1
ENSG00000164458	TBXT	65.43	0.407571	1
ENSG00000279605	AC067930.5	40.9747	0.407785	1
ENSG00000286162	AL162253.2	34.2874	0.40783	1
ENSG00000142632	ARHGEF19	217.771	0.407832	1
ENSG00000272650	AC110792.3	29.5882	0.407876	1
ENSG00000168286	THAP11	1890.48	0.407882	1
ENSG00000111667	USP5	4529.92	0.408117	1
ENSG00000265850	MIR4797	2.10867	0.408186	1
ENSG00000170837	GPR27	384.748	0.408216	1
ENSG00000280280	AC006435.5	13.4281	0.408278	1
ENSG00000167619	TMEM145	483.858	0.40834	1
ENSG00000143921	ABCG8	3.47249	0.408358	1
ENSG00000268333	AL132655.1	194.379	0.408432	1
ENSG00000097021	ACOT7	4741.03	0.408512	1
ENSG00000168781	PPIP5K1	697.005	0.40854	1
ENSG00000011201	ANOS1	25.3012	0.408676	1
ENSG00000143862	ARL8A	1454.99	0.408751	1
ENSG00000233875	AL592078.1	45.8486	0.408773	1
ENSG00000198901	PRC1	127.59	0.409046	1
ENSG00000120156	TEK	5.5402	0.409099	1
ENSG00000132002	DNAJB1	3451.09	0.409169	1
ENSG00000286343	AL359436.1	21.2032	0.409262	1
ENSG00000105649	RAB3A	656.23	0.409386	1
ENSG00000259592	PRELID1P4	7.2809	0.409391	1
ENSG00000158301	GPRASP2	1435.37	0.409404	1
ENSG00000254418	SPON1-AS1	15.9385	0.409441	1
ENSG00000253586	AC067817.1	22.4624	0.409629	1
ENSG00000238039	AC244197.2	35.5823	0.409744	1
ENSG00000132341	RAN	14254.2	0.409914	1
ENSG00000251804	RNU6-1294P	11.2801	0.410185	1
ENSG00000046774	MAGEC2	20.2317	0.410291	1
ENSG00000259146	AC005476.2	27.2473	0.41031	1
ENSG00000167194	C16orf92	3.93854	0.410339	1
ENSG00000275818	MIR6818	2.11032	0.410389	1
ENSG00000207484	AC090971.1	14.3614	0.410552	1
ENSG00000139514	SLC7A1	10423	0.410741	1
ENSG00000224831	TMEM183B	246.528	0.410813	1
ENSG00000248027	AP001351.1	4.0454	0.410838	1
ENSG00000014138	POLA2	467.124	0.41085	1
ENSG00000144908	ALDH1L1	47.6533	0.411075	1
ENSG00000146535	GNA12	5831.41	0.411529	1
ENSG00000249085	AC035140.1	17.1235	0.411643	1
ENSG00000233639	PANTR1	644.059	0.411786	1
ENSG00000117971	CHRNB4	2130.84	0.411817	1
ENSG00000258872	FDPSP3	228.082	0.411849	1
ENSG00000287655	AC023283.1	15.0809	0.412045	1
ENSG00000186654	PRR5	174.345	0.412143	1
ENSG00000264655	PPIAP54	31.2674	0.412225	1
ENSG00000156049	GNA14	10.5176	0.412262	1
ENSG00000162951	LRRTM1	71.8251	0.412331	1
ENSG00000264290	AC104564.3	23.0891	0.412406	1
ENSG00000170312	CDK1	3858.9	0.412563	1
ENSG00000276672	AL161891.1	761.644	0.412613	1
ENSG00000267115	AC022148.2	33.4287	0.412663	1
ENSG00000100626	GALNT16	275.207	0.412965	1
ENSG00000226091	LINC00937	4.29403	0.413008	1
ENSG00000283312	AC017104.4	58.5619	0.413109	1
ENSG00000011105	TSPAN9	1449.57	0.413523	1
ENSG00000160310	PRMT2	2664.38	0.41365	1
ENSG00000142544	CTU1	195.342	0.413707	1
ENSG00000072182	ASIC4	214.051	0.413721	1
ENSG00000128268	MGAT3	758.728	0.413855	1
ENSG00000206944	RNU6-708P	2.89451	0.41397	1
ENSG00000270894	AC015849.4	97.5036	0.414118	1
ENSG00000176909	MAMSTR	73.8619	0.414162	1
ENSG00000207523	SNORA66	37.2058	0.414272	1
ENSG00000056736	IL17RB	66.1223	0.414514	1
ENSG00000230071	RPL4P6	16.0692	0.415194	1
ENSG00000237686	AL109615.3	28.399	0.415206	1
ENSG00000112182	BACH2	5397.72	0.415212	1
ENSG00000279039	AC011447.6	290.181	0.415284	1
ENSG00000280184	AL023806.3	197.281	0.415306	1
ENSG00000254656	RTL1	68959.6	0.415425	1
ENSG00000221763	MIR1289-1	12.6901	0.415426	1
ENSG00000168824	NSG1	3347.84	0.41547	1
ENSG00000258422	AL160191.1	138.87	0.415488	1
ENSG00000213222	AC093724.1	7.15106	0.4155	1
ENSG00000214309	MBLAC1	64.2783	0.415686	1
ENSG00000259865	AL390728.6	340.09	0.415722	1
ENSG00000206527	HACD2	2315.44	0.415746	1
ENSG00000168830	HTR1E	465.47	0.415748	1
ENSG00000274799	AC091948.1	84.0724	0.415793	1
ENSG00000267458	AC092069.1	24.6133	0.415867	1
ENSG00000241975	ELOCP19	31.3589	0.415979	1
ENSG00000175928	LRRN1	307.528	0.416138	1
ENSG00000112062	MAPK14	2861.23	0.416177	1
ENSG00000214357	NEURL1B	1637.91	0.416241	1
ENSG00000287342	AC188616.1	2.25954	0.416297	1
ENSG00000173898	SPTBN2	5535.14	0.416391	1
ENSG00000107831	FGF8	5.84707	0.416549	1
ENSG00000140563	MCTP2	266.093	0.416645	1
ENSG00000165702	GFI1B	5.15135	0.416682	1
ENSG00000208772	SNORD94	57.2251	0.416858	1
ENSG00000211137	MIR190A	3.40984	0.416868	1
ENSG00000199787	SNORA80C	11.2479	0.41691	1
ENSG00000275807	AC145285.6	70.8561	0.417052	1
ENSG00000217555	CKLF	89.4525	0.417085	1
ENSG00000182087	TMEM259	2199.55	0.417167	1
ENSG00000048140	TSPAN17	2171.53	0.417226	1
ENSG00000135914	HTR2B	433.763	0.417242	1
ENSG00000267834	AL592211.1	17.5173	0.417823	1
ENSG00000254489	MPPED2-AS1	11.9612	0.417836	1
ENSG00000085491	SLC25A24	3515.18	0.417839	1
ENSG00000132437	DDC	4606.44	0.417866	1
ENSG00000249996	AC106786.2	13.8331	0.418044	1
ENSG00000070367	EXOC5	6133.13	0.418112	1
ENSG00000277200	AC005696.4	552.469	0.41821	1
ENSG00000234167	ELOBP4	14.7909	0.4184	1
ENSG00000170100	ZNF778	3712.31	0.418718	1
ENSG00000250312	ZNF718	328.353	0.418779	1
ENSG00000101003	GINS1	2683.07	0.418799	1
ENSG00000177822	TENM3-AS1	255.054	0.418817	1
ENSG00000124116	WFDC3	5.85461	0.418835	1
ENSG00000185664	PMEL	112.437	0.418881	1
ENSG00000136379	ABHD17C	427.13	0.418917	1
ENSG00000132199	ENOSF1	1183.4	0.419023	1
ENSG00000167291	TBC1D16	13215.6	0.419241	1
ENSG00000164647	STEAP1	64.7698	0.419334	1
ENSG00000142156	COL6A1	1852.4	0.419484	1
ENSG00000206585	RNVU1-7	76.5031	0.419489	1
ENSG00000128833	MYO5C	809.572	0.419581	1
ENSG00000231473	RB1-DT	32.6556	0.419606	1
ENSG00000140443	IGF1R	27978.9	0.419678	1
ENSG00000230450	NEK2P4	3.68873	0.419792	1
ENSG00000271751	AP003392.4	10.4939	0.419949	1
ENSG00000102445	RUBCNL	5.10868	0.420011	1
ENSG00000222627	RNU2-37P	25.0592	0.42004	1
ENSG00000135441	BLOC1S1	96.0344	0.420171	1
ENSG00000054793	ATP9A	4651.53	0.420408	1
ENSG00000263742	MIR3165	7.88095	0.420583	1
ENSG00000233247	AC002524.1	66.3327	0.420783	1
ENSG00000176022	B3GALT6	1692.61	0.420839	1
ENSG00000062822	POLD1	1849.09	0.42087	1
ENSG00000285551	AC067752.1	4.14122	0.420967	1
ENSG00000233061	TTLL7-IT1	291.831	0.421016	1
ENSG00000280334	AC009084.2	4.45248	0.421075	1
ENSG00000125898	FAM110A	389.464	0.421118	1
ENSG00000066855	MTFR1	935.737	0.42143	1
ENSG00000107742	SPOCK2	446.628	0.421485	1
ENSG00000278703	AC100847.1	5.14564	0.421499	1
ENSG00000101204	CHRNA4	4.74623	0.421531	1
ENSG00000104889	RNASEH2A	118.569	0.421632	1
ENSG00000171488	LRRC8C	2675.21	0.421661	1
ENSG00000164615	CAMLG	774.905	0.421737	1
ENSG00000232527	LINC02802	2.85223	0.42192	1
ENSG00000186310	NAP1L3	41.8579	0.421951	1
ENSG00000275437	AL121832.3	89.6774	0.421953	1
ENSG00000261476	AC009163.4	89.5027	0.421981	1
ENSG00000137203	TFAP2A	4.34513	0.421989	1
ENSG00000172548	NIPAL4	67.6057	0.422023	1
ENSG00000177181	RIMKLA	2228.37	0.422044	1
ENSG00000261226	AC092384.3	66.7297	0.422364	1
ENSG00000041515	MYO16	455.955	0.422598	1
ENSG00000136158	SPRY2	3996.03	0.422608	1
ENSG00000136444	RSAD1	1612.98	0.422622	1
ENSG00000109046	WSB1	5626.66	0.422776	1
ENSG00000212497	RNA5SP465	16.7692	0.422822	1
ENSG00000277400	AC145212.1	33.5885	0.422947	1
ENSG00000103257	SLC7A5	3296.98	0.423097	1
ENSG00000135047	CTSL	727.103	0.423099	1
ENSG00000280355	AL132656.4	268.005	0.423234	1
ENSG00000254420	AP003086.1	2.02334	0.423312	1
ENSG00000224525	AL591686.1	2.57167	0.423457	1
ENSG00000133275	CSNK1G2	2266.42	0.423464	1
ENSG00000185187	SIGIRR	190.568	0.423607	1
ENSG00000127589	TUBBP1	481.302	0.42361	1
ENSG00000072832	CRMP1	12886.6	0.423687	1
ENSG00000164091	WDR82	11013.5	0.42379	1
ENSG00000125835	SNRPB	5080.37	0.423856	1
ENSG00000243770	RN7SL65P	41.5883	0.423986	1
ENSG00000279176	AC079316.2	69.4948	0.424015	1
ENSG00000225008	AC234781.2	4.97165	0.424022	1
ENSG00000274667	AC090517.2	104.956	0.424057	1
ENSG00000181409	AATK	1367.96	0.424064	1
ENSG00000131069	ACSS2	1571.64	0.424147	1
ENSG00000232389	AL583856.1	46.8229	0.424187	1
ENSG00000206699	AC026827.1	3.54222	0.424197	1
ENSG00000182372	CLN8	1295.59	0.424352	1
ENSG00000258692	SALL4P7	9.63327	0.424484	1
ENSG00000179399	GPC5	47.3884	0.425013	1
ENSG00000258388	PPT2-EGFL8	129.166	0.425015	1
ENSG00000260351	AC024270.2	3.87529	0.425038	1
ENSG00000266922	AC008543.3	33.1249	0.425374	1
ENSG00000130821	SLC6A8	3435.1	0.425394	1
ENSG00000138640	FAM13A	1695.11	0.425562	1
ENSG00000064547	LPAR2	383.819	0.425581	1
ENSG00000201700	SNORD113-3	13.4018	0.425753	1
ENSG00000106034	CPED1	1965.54	0.425786	1
ENSG00000170745	KCNS3	11.6566	0.425803	1
ENSG00000279092	AC025678.3	106.444	0.425907	1
ENSG00000144233	AMMECR1L	2896.3	0.426272	1
ENSG00000271607	Z84480.1	2.77648	0.426415	1
ENSG00000229372	SZT2-AS1	17.0402	0.426439	1
ENSG00000162981	LRATD1	416.946	0.426616	1
ENSG00000080819	CPOX	649.655	0.426617	1
ENSG00000107443	CCNJ	2300.81	0.426997	1
ENSG00000060762	MPC1	1091.6	0.427269	1
ENSG00000197122	SRC	6589.71	0.427435	1
ENSG00000136931	NR5A1	13.4755	0.427887	1
ENSG00000219607	PPP1R3G	15.7401	0.427892	1
ENSG00000226438	AL442071.1	6.41838	0.427932	1
ENSG00000154645	CHODL	14.0152	0.427987	1
ENSG00000216099	MIR889	2.40879	0.428025	1
ENSG00000144668	ITGA9	8126.08	0.428063	1
ENSG00000252908	RNU6-1003P	9.74552	0.428068	1
ENSG00000250098	AC007370.1	11.652	0.428172	1
ENSG00000114120	SLC25A36	5555.59	0.428821	1
ENSG00000286071	AL136171.2	4.11265	0.429019	1
ENSG00000162407	PLPP3	935.044	0.429073	1
ENSG00000287935	AC136297.1	21.0221	0.429099	1
ENSG00000286565	AC006348.1	4.99121	0.429147	1
ENSG00000224411	HSP90AA2P	480.612	0.429214	1
ENSG00000141086	CTRL	17.0768	0.429381	1
ENSG00000102871	TRADD	219.76	0.429514	1
ENSG00000196943	NOP9	2092.29	0.429585	1
ENSG00000254099	AC005740.3	2.18907	0.429831	1
ENSG00000222831	MIR1537	5.89517	0.429879	1
ENSG00000274121	AL136171.1	4.15729	0.429892	1
ENSG00000143575	HAX1	2652.6	0.430121	1
ENSG00000267688	KF456478.1	17.2377	0.430306	1
ENSG00000243738	RN7SL181P	8.18267	0.430322	1
ENSG00000167004	PDIA3	8966.09	0.430354	1
ENSG00000099282	TSPAN15	458.308	0.430465	1
ENSG00000076924	XAB2	1664.84	0.430522	1
ENSG00000279513	AL157902.2	47.2426	0.43081	1
ENSG00000179242	CDH4	766.578	0.431109	1
ENSG00000198914	POU3F3	3065.81	0.431114	1
ENSG00000259017	AL133163.3	546.947	0.431138	1
ENSG00000103005	USB1	1764.52	0.431294	1
ENSG00000204683	C10orf113	33.8589	0.431434	1
ENSG00000273363	AL353801.3	14.7845	0.43174	1
ENSG00000089505	CMTM1	106.566	0.431756	1
ENSG00000273493	AC098479.1	9.05998	0.431848	1
ENSG00000267405	AC005180.1	37.2676	0.431859	1
ENSG00000176658	MYO1D	868.174	0.431865	1
ENSG00000154146	NRGN	257.884	0.4323	1
ENSG00000185000	DGAT1	666.35	0.432549	1
ENSG00000279377	AC003973.2	3.63714	0.43261	1
ENSG00000160326	SLC2A6	654.787	0.432646	1
ENSG00000128849	CGNL1	170.693	0.432722	1
ENSG00000174306	ZHX3	1746.36	0.432968	1
ENSG00000101298	SNPH	544.701	0.432977	1
ENSG00000129925	PGAP6	1833.88	0.433092	1
ENSG00000287291	AC068286.2	7.37503	0.433092	1
ENSG00000152127	MGAT5	16004.7	0.433215	1
ENSG00000272181	AC012557.2	7.44692	0.433331	1
ENSG00000010165	EEF1AKNMT	3328.96	0.433516	1
ENSG00000075618	FSCN1	23945.2	0.433558	1
ENSG00000102452	NALCN	24.3934	0.433597	1
ENSG00000226874	AC005154.1	9.01059	0.433615	1
ENSG00000238344	SNORD126	18.5138	0.433794	1
ENSG00000167136	ENDOG	766.023	0.433865	1
ENSG00000276786	BX640515.1	9.36428	0.434036	1
ENSG00000188573	FBLL1	295.17	0.434054	1
ENSG00000277534	AC007996.1	594.422	0.434169	1
ENSG00000146250	PRSS35	29.8569	0.434225	1
ENSG00000287979	AC253572.2	3.58985	0.434244	1
ENSG00000243224	AC006252.1	130.783	0.434386	1
ENSG00000275389	AC068790.9	47.0473	0.434454	1
ENSG00000105404	RABAC1	29.4196	0.434458	1
ENSG00000101966	XIAP	4411.46	0.434628	1
ENSG00000089057	SLC23A2	3263.58	0.434723	1
ENSG00000115232	ITGA4	381.617	0.434755	1
ENSG00000130787	HIP1R	1635.79	0.434858	1
ENSG00000107331	ABCA2	3794.83	0.434892	1
ENSG00000279412	AC020763.3	8.37734	0.43501	1
ENSG00000169570	DTWD2	499.271	0.435228	1
ENSG00000262248	AC027796.2	61.9681	0.435318	1
ENSG00000254531	AP001816.1	36.4183	0.435348	1
ENSG00000174292	TNK1	39.4355	0.435362	1
ENSG00000266063	MIR4771-2	7.3525	0.435512	1
ENSG00000222108	RNA5SP317	2.06157	0.435529	1
ENSG00000183840	GPR39	15.7728	0.435573	1
ENSG00000130768	SMPDL3B	14.2427	0.435739	1
ENSG00000185127	C6orf120	1639.01	0.435774	1
ENSG00000215068	AC025171.2	15.7397	0.4358	1
ENSG00000111684	LPCAT3	703.071	0.435878	1
ENSG00000184451	CCR10	54.7527	0.435991	1
ENSG00000163545	NUAK2	18.5017	0.436097	1
ENSG00000281333	AC024941.2	29.3495	0.436122	1
ENSG00000197442	MAP3K5	1026.77	0.436139	1
ENSG00000082153	BZW1	13043.5	0.436311	1
ENSG00000228983	SLC47A1P1	3.90168	0.4364	1
ENSG00000137962	ARHGAP29	586.379	0.436444	1
ENSG00000185745	IFIT1	43.2678	0.43649	1
ENSG00000156299	TIAM1	3064.11	0.436634	1
ENSG00000266066	POLRMTP1	37.683	0.436733	1
ENSG00000174740	PABPC5	19.256	0.436749	1
ENSG00000177173	NAP1L4P1	62.3811	0.436963	1
ENSG00000133424	LARGE1	320.301	0.437084	1
ENSG00000271092	TLCD4-RWDD3	35.0273	0.43736	1
ENSG00000275227	AC093416.2	57.0073	0.437482	1
ENSG00000237766	GGTA2P	34.7104	0.43751	1
ENSG00000252021	AL109839.1	18.4809	0.437562	1
ENSG00000202184	RNU6-1283P	10.1535	0.437681	1
ENSG00000178723	GLULP4	3.26735	0.437696	1
ENSG00000133597	ADCK2	560.179	0.438037	1
ENSG00000186283	TOR3A	1738.95	0.438245	1
ENSG00000251144	AC113346.1	2.14232	0.438352	1
ENSG00000287124	AL512603.2	4.06761	0.438418	1
ENSG00000223403	MEG9	14.7392	0.438444	1
ENSG00000280106	AC008555.7	432.553	0.438753	1
ENSG00000261448	AC109446.3	16.1574	0.438767	1
ENSG00000266643	MIR3677	8.49336	0.438884	1
ENSG00000169855	ROBO1	3757.54	0.438914	1
ENSG00000087303	NID2	474.125	0.438935	1
ENSG00000260517	AC009093.2	8.86852	0.439132	1
ENSG00000142634	EFHD2	584.059	0.439134	1
ENSG00000084628	NKAIN1	1353.28	0.439149	1
ENSG00000168283	BMI1	1681.66	0.439171	1
ENSG00000157110	RBPMS	750.08	0.439396	1
ENSG00000121039	RDH10	302.306	0.439459	1
ENSG00000104044	OCA2	354.087	0.439509	1
ENSG00000268105	AC124856.1	184.341	0.439581	1
ENSG00000163637	PRICKLE2	73.2269	0.439625	1
ENSG00000109424	UCP1	4.35915	0.43982	1
ENSG00000171314	PGAM1	13123.8	0.439957	1
ENSG00000243554	AC004967.1	44.0501	0.440005	1
ENSG00000255541	AP000873.5	3.23804	0.440023	1
ENSG00000223821	AL603910.1	4.95101	0.440041	1
ENSG00000137193	PIM1	545.07	0.440047	1
ENSG00000242607	RPS3AP34	8.73922	0.440187	1
ENSG00000154079	SDHAF4	264.935	0.44019	1
ENSG00000197555	SIPA1L1	13200.7	0.440316	1
ENSG00000254670	RASSF10-DT	3.80788	0.44037	1
ENSG00000080644	CHRNA3	23180.7	0.440454	1
ENSG00000104369	JPH1	104.302	0.440486	1
ENSG00000277232	GTSE1-DT	15.3987	0.440489	1
ENSG00000103966	EHD4	1262.15	0.440636	1
ENSG00000240583	AQP1	242.347	0.440859	1
ENSG00000238061	AL356273.4	43.6338	0.440961	1
ENSG00000130775	THEMIS2	339.871	0.441027	1
ENSG00000038210	PI4K2B	310.549	0.441396	1
ENSG00000279214	AL109659.3	9.94881	0.441417	1
ENSG00000109099	PMP22	668.676	0.441468	1
ENSG00000198756	COLGALT2	431.389	0.441531	1
ENSG00000141639	MAPK4	293.089	0.441793	1
ENSG00000169689	CENPX	959.679	0.441823	1
ENSG00000251972	RNU6-123P	50.2314	0.442026	1
ENSG00000232024	LSM12P1	334.043	0.442028	1
ENSG00000264809	AL035702.1	2.14079	0.442043	1
ENSG00000278266	AC079949.2	96.0138	0.442421	1
ENSG00000067225	PKM	42295.6	0.442559	1
ENSG00000213204	AL049697.1	75.2147	0.442657	1
ENSG00000149761	NUDT22	623.753	0.442709	1
ENSG00000224081	SLC44A3-AS1	361.611	0.442754	1
ENSG00000168101	NUDT16L1	953.768	0.442855	1
ENSG00000152377	SPOCK1	622.163	0.442968	1
ENSG00000272159	AC087623.3	41.3072	0.443072	1
ENSG00000130164	LDLR	1511.2	0.443145	1
ENSG00000113811	SELENOK	1771.11	0.44333	1
ENSG00000274776	AC090241.3	49.7695	0.443331	1
ENSG00000184007	PTP4A2	7405.38	0.443344	1
ENSG00000109501	WFS1	1200.16	0.443385	1
ENSG00000261253	AC137932.2	2.66507	0.443603	1
ENSG00000186918	ZNF395	2826.43	0.443666	1
ENSG00000106025	TSPAN12	710.525	0.44375	1
ENSG00000183688	RFLNB	8107.31	0.443777	1
ENSG00000201196	AL365506.1	8.23523	0.443779	1
ENSG00000084453	SLCO1A2	371.63	0.443924	1
ENSG00000115541	HSPE1	524.975	0.443929	1
ENSG00000277182	AC006449.5	84.5326	0.44394	1
ENSG00000274954	AC090971.6	17.6267	0.444123	1
ENSG00000198945	L3MBTL3	223.068	0.444274	1
ENSG00000163536	SERPINI1	276.08	0.44431	1
ENSG00000171056	SOX7	218.569	0.444396	1
ENSG00000180287	PLD5	1308.74	0.444425	1
ENSG00000249772	AC026427.1	5.06193	0.444461	1
ENSG00000260086	AC007611.1	43.9678	0.444473	1
ENSG00000146426	TIAM2	2274.43	0.444625	1
ENSG00000234999	SNRPCP19	20.7386	0.444798	1
ENSG00000268889	AC008750.7	17.1239	0.444838	1
ENSG00000103264	FBXO31	1698.96	0.444949	1
ENSG00000113578	FGF1	187.344	0.444999	1
ENSG00000176390	CRLF3	1258.22	0.445086	1
ENSG00000258172	AC073655.1	18.0561	0.445396	1
ENSG00000206992	RNU6-574P	21.0991	0.445427	1
ENSG00000213013	RPS15AP36	2.93579	0.445462	1
ENSG00000188986	NELFB	2042.53	0.445555	1
ENSG00000259564	AC009554.1	3.52192	0.445706	1
ENSG00000179218	CALR	17229.6	0.445721	1
ENSG00000232653	GOLGA8N	116.657	0.445755	1
ENSG00000261357	AC099518.2	5.48468	0.445787	1
ENSG00000155760	FZD7	1716.8	0.446106	1
ENSG00000141622	RNF165	3514.04	0.446123	1
ENSG00000273361	AC021016.3	4.93453	0.44627	1
ENSG00000006638	TBXA2R	97.1094	0.446382	1
ENSG00000204086	RPA4	21.8968	0.446693	1
ENSG00000274591	AC025031.3	29.8894	0.446749	1
ENSG00000258757	AL133453.1	12.8423	0.446892	1
ENSG00000178882	RFLNA	36.7918	0.446931	1
ENSG00000272858	Z93930.3	46.6569	0.446964	1
ENSG00000269139	AC010336.5	59.4808	0.447154	1
ENSG00000114023	FAM162A	827.428	0.447188	1
ENSG00000224093	BCAR3-AS1	14.419	0.447283	1
ENSG00000278770	AC091132.6	37.0586	0.447418	1
ENSG00000100246	DNAL4	331.751	0.447447	1
ENSG00000248624	AC022447.2	18.5752	0.447462	1
ENSG00000163406	SLC15A2	109.67	0.44755	1
ENSG00000273580	AC087072.2	7.06878	0.448142	1
ENSG00000099617	EFNA2	450.625	0.448223	1
ENSG00000287071	AC093724.3	13.9249	0.448255	1
ENSG00000119782	FKBP1B	155.253	0.448321	1
ENSG00000021826	CPS1	344.999	0.448477	1
ENSG00000248121	SMURF2P1	55.489	0.44859	1
ENSG00000186665	C17orf58	650.08	0.448629	1
ENSG00000122574	WIPF3	183.304	0.448839	1
ENSG00000225579	EDNRB-AS1	19.559	0.448875	1
ENSG00000278637	H4C1	1838.78	0.448915	1
ENSG00000203801	LINC00222	35.8918	0.449207	1
ENSG00000285875	AL035446.2	4.66375	0.449543	1
ENSG00000111729	CLEC4A	5.20432	0.449726	1
ENSG00000236901	MIR600HG	1064.9	0.449778	1
ENSG00000171714	ANO5	1252.42	0.449966	1
ENSG00000105355	PLIN3	1006.96	0.449984	1
ENSG00000132405	TBC1D14	4616.22	0.450133	1
ENSG00000108878	CACNG1	39.3832	0.450135	1
ENSG00000234753	FOXP4-AS1	12.5047	0.450547	1
ENSG00000037280	FLT4	38.4931	0.450726	1
ENSG00000275453	MIR548O2	13.3996	0.450797	1
ENSG00000078900	TP73	950.767	0.451002	1
ENSG00000172893	DHCR7	1378.63	0.451367	1
ENSG00000263432	RN7SL689P	22.0882	0.4515	1
ENSG00000165863	C10orf82	11.4771	0.451504	1
ENSG00000272851	AC096772.2	13.5086	0.451669	1
ENSG00000274677	AC040169.3	35.8918	0.451761	1
ENSG00000181798	LINC00471	57.4863	0.451804	1
ENSG00000171357	LURAP1	121.098	0.451849	1
ENSG00000250318	AC003072.1	59.4922	0.45202	1
ENSG00000233220	LINC00167	26.3815	0.452149	1
ENSG00000143627	PKLR	2.78959	0.452537	1
ENSG00000198997	MIR107	8.92809	0.452584	1
ENSG00000116199	FAM20B	16997.9	0.452818	1
ENSG00000212370	RNU6-482P	16.9736	0.45297	1
ENSG00000228201	AL022341.1	33.9384	0.453056	1
ENSG00000169926	KLF13	6930.28	0.453118	1
ENSG00000136802	LRRC8A	4066.41	0.453154	1
ENSG00000172058	SERF1A	23.9717	0.453214	1
ENSG00000185442	FAM174B	372.482	0.453245	1
ENSG00000066405	CLDN18	4.59422	0.453547	1
ENSG00000132915	PDE6A	50.5621	0.453577	1
ENSG00000198830	HMGN2	14903.2	0.45368	1
ENSG00000115902	SLC1A4	1169.68	0.453701	1
ENSG00000145147	SLIT2	574.476	0.453761	1
ENSG00000074800	ENO1	42149	0.453863	1
ENSG00000137285	TUBB2B	4565.77	0.454022	1
ENSG00000101542	CDH20	261.891	0.454141	1
ENSG00000250166	AC053513.1	5.52067	0.454207	1
ENSG00000101938	CHRDL1	189.972	0.454327	1
ENSG00000090520	DNAJB11	1237.96	0.454359	1
ENSG00000180008	SOCS4	5325.32	0.454376	1
ENSG00000206014	OR7E161P	6.14194	0.455099	1
ENSG00000112655	PTK7	7243.63	0.455144	1
ENSG00000158710	TAGLN2	8491.5	0.455304	1
ENSG00000114646	CSPG5	201.518	0.455455	1
ENSG00000241218	AC063944.2	3.12646	0.455579	1
ENSG00000270140	AC005520.5	48.1402	0.455743	1
ENSG00000162641	AKNAD1	19.2381	0.455801	1
ENSG00000173210	ABLIM3	43.8419	0.456029	1
ENSG00000119333	WDR34	2026.77	0.456055	1
ENSG00000061918	GUCY1B1	727.862	0.456124	1
ENSG00000091651	ORC6	1508.26	0.456451	1
ENSG00000157224	CLDN12	2884.31	0.456508	1
ENSG00000182264	IZUMO1	11.2197	0.456591	1
ENSG00000072682	P4HA2	1949.91	0.456915	1
ENSG00000127528	KLF2	11.7998	0.457108	1
ENSG00000234518	PTGES3P1	265.972	0.457111	1
ENSG00000237624	OXCT2P1	8.67614	0.457446	1
ENSG00000142765	SYTL1	73.138	0.457653	1
ENSG00000254450	ALG9-IT1	28.7236	0.4577	1
ENSG00000176092	CRYBG2	37.102	0.45772	1
ENSG00000189420	ZFP92	291.406	0.457792	1
ENSG00000107874	CUEDC2	1370.19	0.457882	1
ENSG00000134013	LOXL2	724.502	0.457948	1
ENSG00000140323	DISP2	1191.63	0.45803	1
ENSG00000184009	ACTG1	75469.8	0.458372	1
ENSG00000179918	SEPHS2	2261.93	0.458414	1
ENSG00000175894	TSPEAR	74.6976	0.458475	1
ENSG00000148672	GLUD1	4510.98	0.458586	1
ENSG00000143554	SLC27A3	494.572	0.458654	1
ENSG00000167543	TP53I13	744.677	0.458982	1
ENSG00000279035	AC022211.5	57.0821	0.458991	1
ENSG00000264070	DND1P1	114.741	0.459035	1
ENSG00000228203	RNF144A-AS1	663.74	0.459297	1
ENSG00000175567	UCP2	1068.19	0.459739	1
ENSG00000242525	OR7E100P	18.7113	0.460029	1
ENSG00000270083	AL021878.2	31.5567	0.46004	1
ENSG00000272945	AL356299.3	67.4382	0.460047	1
ENSG00000169871	TRIM56	31.6704	0.460255	1
ENSG00000244607	CCDC13	26.596	0.460369	1
ENSG00000171126	KCNG3	383.286	0.460438	1
ENSG00000286608	AC010201.3	15.2407	0.460518	1
ENSG00000278840	AC009878.1	15.6641	0.460624	1
ENSG00000205771	CATSPER2P1	151.849	0.460682	1
ENSG00000253712	AC022274.1	22.6899	0.461241	1
ENSG00000071242	RPS6KA2	8537.36	0.46131	1
ENSG00000204264	PSMB8	22.051	0.461329	1
ENSG00000171766	GATM	209.216	0.461355	1
ENSG00000143878	RHOB	2785.36	0.461428	1
ENSG00000173894	CBX2	5930.15	0.461457	1
ENSG00000170113	NIPA1	4021.7	0.46148	1
ENSG00000242083	RPL7AP31	8.9453	0.461515	1
ENSG00000225365	AC078942.1	3.29762	0.461583	1
ENSG00000148377	IDI2	3.06953	0.46173	1
ENSG00000259347	AC087482.1	18.3871	0.461861	1
ENSG00000165752	STK32C	769.015	0.461878	1
ENSG00000235908	RHOA-IT1	62.8294	0.462254	1
ENSG00000169071	ROR2	1686.78	0.462361	1
ENSG00000204282	TNRC6C-AS1	68.8191	0.463023	1
ENSG00000058866	DGKG	21.5353	0.463248	1
ENSG00000256812	CAPNS2	74.9586	0.463293	1
ENSG00000226445	BX322234.1	49.2464	0.463325	1
ENSG00000184497	TMEM255B	229.793	0.463435	1
ENSG00000270108	AL049840.7	306.001	0.463474	1
ENSG00000236333	TRHDE-AS1	9.74018	0.463499	1
ENSG00000255081	AP003168.2	35.8018	0.463768	1
ENSG00000235852	AC005540.1	66.7527	0.463898	1
ENSG00000132196	HSD17B7	798.697	0.463926	1
ENSG00000175287	PHYHD1	10.5858	0.463972	1
ENSG00000166189	HPS6	786.716	0.464124	1
ENSG00000053328	METTL24	61.1504	0.464142	1
ENSG00000119411	BSPRY	9.95301	0.464183	1
ENSG00000222511	AL357552.1	26.669	0.464227	1
ENSG00000279373	AC027228.3	7.79157	0.464424	1
ENSG00000196411	EPHB4	4357.38	0.464648	1
ENSG00000231086	TSSK1A	6.53032	0.464792	1
ENSG00000224331	AC019181.1	9.91076	0.464891	1
ENSG00000215644	GCGR	2.51571	0.465	1
ENSG00000199024	MIR103A2	16.4375	0.465135	1
ENSG00000273455	AC072039.2	5.67191	0.465173	1
ENSG00000007402	CACNA2D2	16573.1	0.46518	1
ENSG00000134376	CRB1	585.965	0.46525	1
ENSG00000175334	BANF1	3147.43	0.465267	1
ENSG00000051180	RAD51	1039.57	0.465289	1
ENSG00000225127	LINC00237	96.8472	0.465331	1
ENSG00000105255	FSD1	2523.08	0.465671	1
ENSG00000287310	AL133445.3	4.78597	0.465673	1
ENSG00000239887	C1orf226	485.962	0.465785	1
ENSG00000037965	HOXC8	108.373	0.465984	1
ENSG00000207082	RNU6-171P	32.936	0.466076	1
ENSG00000049759	NEDD4L	1712.89	0.466171	1
ENSG00000255780	AC020611.1	10.0089	0.466278	1
ENSG00000168348	INSM2	3044.7	0.466437	1
ENSG00000167771	RCOR2	1580.77	0.466486	1
ENSG00000259992	AC025287.1	3.08504	0.46654	1
ENSG00000148158	SNX30	1085.29	0.466787	1
ENSG00000254307	AP003692.1	6.65436	0.467157	1
ENSG00000125398	SOX9	661.366	0.46717	1
ENSG00000257335	MGAM	9.28439	0.467182	1
ENSG00000277566	AC089999.4	23.7268	0.467478	1
ENSG00000233273	AMMECR1LP1	6.43204	0.467672	1
ENSG00000257884	AL512310.8	2.91985	0.467744	1
ENSG00000184156	KCNQ3	618.912	0.467759	1
ENSG00000224786	CETN4P	40.0799	0.46814	1
ENSG00000279357	AC007224.2	3.99254	0.468155	1
ENSG00000258034	AC012157.2	3.81632	0.468171	1
ENSG00000202071	AC106827.1	20.0391	0.468207	1
ENSG00000158201	ABHD3	496.275	0.46866	1
ENSG00000251400	ALDH7A1P1	3.59408	0.468714	1
ENSG00000075340	ADD2	3700.61	0.468851	1
ENSG00000258759	AL049779.2	2.06796	0.469251	1
ENSG00000135801	TAF5L	2360.71	0.469282	1
ENSG00000176533	GNG7	625.966	0.469316	1
ENSG00000167680	SEMA6B	75.845	0.469405	1
ENSG00000235590	GNAS-AS1	578.919	0.469445	1
ENSG00000101265	RASSF2	753.251	0.469532	1
ENSG00000287894	AC174469.1	6.50256	0.469742	1
ENSG00000264592	RN7SL131P	3.77701	0.469803	1
ENSG00000166598	HSP90B1	20803.8	0.469873	1
ENSG00000187642	PERM1	27.0786	0.469906	1
ENSG00000261044	AP006547.1	9.81132	0.470035	1
ENSG00000144746	ARL6IP5	1680.78	0.470109	1
ENSG00000276653	RN7SL856P	12.748	0.470122	1
ENSG00000212597	RNU6-876P	3.89778	0.470142	1
ENSG00000181826	RELL1	1382.15	0.47017	1
ENSG00000286261	AC022137.3	6.10343	0.470215	1
ENSG00000130822	PNCK	124.806	0.470482	1
ENSG00000122884	P4HA1	4521.82	0.470569	1
ENSG00000263535	AK4P1	221.86	0.470636	1
ENSG00000251453	HAUS1P1	2.92352	0.470844	1
ENSG00000244710	RN7SL47P	13.3856	0.470863	1
ENSG00000225408	AL136980.1	4.07469	0.470884	1
ENSG00000215065	BX547991.1	3.38325	0.471005	1
ENSG00000170340	B3GNT2	939.27	0.471071	1
ENSG00000182836	PLCXD3	6360.54	0.471199	1
ENSG00000229324	NUTF2P7	2.67448	0.471244	1
ENSG00000211448	DIO2	17.3429	0.471244	1
ENSG00000175093	SPSB4	514.034	0.471315	1
ENSG00000215032	GNL3LP1	8.91541	0.471317	1
ENSG00000259797	AC020978.1	48.3064	0.471458	1
ENSG00000244128	LINC01322	4.71794	0.471505	1
ENSG00000126822	PLEKHG3	1707.36	0.471728	1
ENSG00000176788	BASP1	643.879	0.472122	1
ENSG00000130584	ZBTB46	244.344	0.472194	1
ENSG00000196937	FAM3C	1768.93	0.472259	1
ENSG00000166046	TCP11L2	533.427	0.472392	1
ENSG00000112667	DNPH1	197.808	0.472569	1
ENSG00000128713	HOXD11	123.585	0.472676	1
ENSG00000142197	DOP1B	1602.14	0.472678	1
ENSG00000258539	AC068896.3	41.2693	0.472768	1
ENSG00000125629	INSIG2	1496.25	0.472796	1
ENSG00000282386	AL358472.4	59.7779	0.473009	1
ENSG00000284138	ATP6V0CP4	63.1373	0.473116	1
ENSG00000264188	AC106037.2	20.1794	0.473134	1
ENSG00000179611	DGKZP1	218.149	0.473157	1
ENSG00000169228	RAB24	26.6933	0.473348	1
ENSG00000154813	DPH3	2183.67	0.473511	1
ENSG00000175471	MCTP1	40.5246	0.473552	1
ENSG00000273294	C1QTNF3-AMACR	21.1664	0.473673	1
ENSG00000008513	ST3GAL1	267.347	0.473688	1
ENSG00000164054	SHISA5	401.774	0.473712	1
ENSG00000196544	BORCS6	189.827	0.474425	1
ENSG00000227042	AC003666.1	2.42736	0.474445	1
ENSG00000257735	AC090115.1	8.06786	0.474687	1
ENSG00000229931	ATXN1-AS1	5.69474	0.474697	1
ENSG00000214832	UPF3AP2	2.9877	0.474729	1
ENSG00000275765	AC091982.3	18.2824	0.474746	1
ENSG00000197670	AL157838.1	5.9942	0.474987	1
ENSG00000266036	AC016888.1	17.984	0.474993	1
ENSG00000272855	AC104458.1	8.39611	0.475062	1
ENSG00000145365	TIFA	897.386	0.475075	1
ENSG00000135314	KHDC1	37.4681	0.475165	1
ENSG00000102984	ZNF821	444.314	0.475171	1
ENSG00000213763	ACTBP2	18.2893	0.475275	1
ENSG00000115085	ZAP70	7.37312	0.475471	1
ENSG00000279372	AC137723.1	6.95812	0.475507	1
ENSG00000269906	AL606834.1	47.7656	0.475532	1
ENSG00000164438	TLX3	313.8	0.475898	1
ENSG00000139182	CLSTN3	1887.56	0.475926	1
ENSG00000229054	RPS29P14	42.4917	0.476197	1
ENSG00000231976	FAM238B	49.1758	0.476365	1
ENSG00000241963	RN7SL655P	9.07051	0.476408	1
ENSG00000169991	IFFO2	137.51	0.476453	1
ENSG00000108828	VAT1	6990.44	0.476901	1
ENSG00000100473	COCH	1688.01	0.477141	1
ENSG00000101000	PROCR	6.95022	0.477213	1
ENSG00000183048	SLC25A10	196.799	0.477243	1
ENSG00000118733	OLFM3	349.342	0.477548	1
ENSG00000083123	BCKDHB	1589.44	0.477616	1
ENSG00000162909	CAPN2	7174.63	0.47787	1
ENSG00000178184	PARD6G	861.166	0.477917	1
ENSG00000255114	AP003392.3	52.9733	0.477964	1
ENSG00000148948	LRRC4C	115.585	0.47814	1
ENSG00000162542	TMCO4	36.1113	0.478142	1
ENSG00000276088	RN7SL620P	3.023	0.478149	1
ENSG00000264419	MIR548AC	12.3985	0.478259	1
ENSG00000263513	FAM72C	175.359	0.478363	1
ENSG00000198797	BRINP2	291.851	0.478516	1
ENSG00000196507	TCEAL3	182.024	0.478537	1
ENSG00000197043	ANXA6	2867.03	0.478736	1
ENSG00000248837	AC097512.1	2.98455	0.478848	1
ENSG00000279689	AC022400.9	133.392	0.478912	1
ENSG00000224897	POT1-AS1	105.056	0.478975	1
ENSG00000168779	SHOX2	2881.02	0.479459	1
ENSG00000149499	EML3	1130.56	0.479657	1
ENSG00000089199	CHGB	9202.46	0.479689	1
ENSG00000253043	RNU7-181P	6.63012	0.47976	1
ENSG00000151012	SLC7A11	237.758	0.479792	1
ENSG00000283532	MIR4317	19.0746	0.479808	1
ENSG00000255154	HTD2	41.0323	0.479919	1
ENSG00000273108	AL121929.3	43.8869	0.479923	1
ENSG00000129911	KLF16	1584.95	0.480301	1
ENSG00000276963	AL353626.3	2.24417	0.480667	1
ENSG00000101144	BMP7	1824.41	0.480811	1
ENSG00000115271	GCA	550.554	0.480887	1
ENSG00000230807	AC099535.1	3.08662	0.481017	1
ENSG00000204758	AC008429.1	10.4234	0.481253	1
ENSG00000278570	NR2E3	25.0213	0.481291	1
ENSG00000152894	PTPRK	581.492	0.481405	1
ENSG00000134548	SPX	4.1818	0.481508	1
ENSG00000278599	TBC1D3E	31.1161	0.481791	1
ENSG00000172795	DCP2	8101.01	0.481806	1
ENSG00000116191	RALGPS2	3282.26	0.481819	1
ENSG00000234997	AC016745.1	4.46173	0.481881	1
ENSG00000271973	AC141002.1	6.59294	0.48192	1
ENSG00000241420	RN7SL505P	71.4546	0.481964	1
ENSG00000173852	DPY19L1	4931.02	0.482104	1
ENSG00000249252	C1QTNF7-AS1	17.9365	0.482199	1
ENSG00000184640	SEPTIN9	16836.9	0.482311	1
ENSG00000188042	ARL4C	658.913	0.482458	1
ENSG00000198721	ECI2	1036.6	0.482515	1
ENSG00000180815	MAP3K15	59.4285	0.482603	1
ENSG00000220868	MRPL35P1	22.2091	0.482888	1
ENSG00000070882	OSBPL3	2891.96	0.483003	1
ENSG00000184840	TMED9	1949.82	0.483377	1
ENSG00000159176	CSRP1	1263.45	0.483498	1
ENSG00000168792	ABHD15	549.318	0.483534	1
ENSG00000261502	AC040174.1	15.9386	0.483736	1
ENSG00000196586	MYO6	3863.68	0.483796	1
ENSG00000170615	SLC26A5	59.4376	0.483923	1
ENSG00000125965	GDF5	13.8384	0.484014	1
ENSG00000275238	MIR4734	5.43061	0.484203	1
ENSG00000221986	MYBPHL	5.61267	0.484563	1
ENSG00000265413	AP001094.2	35.4858	0.48487	1
ENSG00000135069	PSAT1	4090.65	0.484927	1
ENSG00000279413	AC112497.2	13.2205	0.48495	1
ENSG00000145703	IQGAP2	674.606	0.485085	1
ENSG00000167157	PRRX2	134.725	0.485195	1
ENSG00000201377	RNY4P23	5.55041	0.485443	1
ENSG00000271991	AC013400.1	15.5778	0.48554	1
ENSG00000112394	SLC16A10	439.406	0.485653	1
ENSG00000266228	MIR3611	13.6504	0.485806	1
ENSG00000105173	CCNE1	473.612	0.485937	1
ENSG00000144136	SLC20A1	6117.47	0.486253	1
ENSG00000106689	LHX2	3.23457	0.486276	1
ENSG00000168453	HR	303.977	0.486405	1
ENSG00000280279	AC240565.4	5.28777	0.486499	1
ENSG00000201231	RNU4-50P	16.4484	0.486507	1
ENSG00000164049	FBXW12	23.4071	0.486719	1
ENSG00000084444	FAM234B	1648.63	0.486948	1
ENSG00000272912	AL356608.1	12.6826	0.487252	1
ENSG00000261560	AC007216.3	122.372	0.487252	1
ENSG00000265828	MIR3939	100.005	0.487271	1
ENSG00000254791	FAR1-IT1	78.6524	0.487418	1
ENSG00000275064	AC239860.1	11.4451	0.487466	1
ENSG00000165841	CYP2C19	2.65763	0.487616	1
ENSG00000183208	GDPGP1	191.926	0.487634	1
ENSG00000224830	OR2X1P	4.98824	0.487719	1
ENSG00000184979	USP18	127.227	0.487719	1
ENSG00000128245	YWHAH	3092.83	0.487931	1
ENSG00000072506	HSD17B10	2340.43	0.48805	1
ENSG00000161791	FMNL3	2873.68	0.48814	1
ENSG00000140506	LMAN1L	2.24461	0.488266	1
ENSG00000237818	RPS3AP29	45.6368	0.488793	1
ENSG00000102539	MLNR	8.58274	0.488869	1
ENSG00000232952	AL512844.1	60.2511	0.489006	1
ENSG00000168916	ZNF608	5545.35	0.489019	1
ENSG00000106066	CPVL	317.608	0.489112	1
ENSG00000252018	RNU2-30P	6.031	0.489292	1
ENSG00000202293	SNORD114-22	2.6094	0.489419	1
ENSG00000144031	ANKRD53	17.626	0.489625	1
ENSG00000186352	ANKRD37	397.669	0.489852	1
ENSG00000207029	RNU6-43P	6.94856	0.489866	1
ENSG00000202150	RNU6-407P	26.8054	0.489873	1
ENSG00000176595	KBTBD11	2687.25	0.489916	1
ENSG00000250474	WBP1LP2	15.2627	0.489922	1
ENSG00000184900	SUMO3	3403.34	0.49026	1
ENSG00000101187	SLCO4A1	2409.47	0.490311	1
ENSG00000186676	EEF1GP1	9.99424	0.490487	1
ENSG00000265800	AC022211.4	381.051	0.490513	1
ENSG00000239605	STPG4	72.5256	0.490517	1
ENSG00000089639	GMIP	905.749	0.490526	1
ENSG00000233328	PFN1P1	130.618	0.490527	1
ENSG00000100605	ITPK1	2495.9	0.490672	1
ENSG00000188763	FZD9	125.265	0.490699	1
ENSG00000145779	TNFAIP8	516.197	0.490723	1
ENSG00000189136	UBE2Q2P1	297.589	0.490732	1
ENSG00000206687	RNU1-109P	11.074	0.490911	1
ENSG00000202191	SNORD113-1	10.5024	0.490978	1
ENSG00000135299	ANKRD6	441.561	0.491158	1
ENSG00000247903	AC024896.1	7.81969	0.491306	1
ENSG00000144057	ST6GAL2	955.505	0.491731	1
ENSG00000249053	AC106794.1	45.9764	0.49185	1
ENSG00000112245	PTP4A1	30.9214	0.492294	1
ENSG00000187713	TMEM203	1440.34	0.492417	1
ENSG00000174059	CD34	6.5472	0.492433	1
ENSG00000117016	RIMS3	5448.96	0.492635	1
ENSG00000203469	AL354956.1	11.5063	0.492832	1
ENSG00000249992	TMEM158	34.2637	0.492862	1
ENSG00000252042	AC022211.1	4.14572	0.492987	1
ENSG00000230912	AL021707.4	8.04884	0.493048	1
ENSG00000226784	PGAM4	15.8826	0.49327	1
ENSG00000135506	OS9	3332.36	0.493439	1
ENSG00000163297	ANTXR2	3870.95	0.493454	1
ENSG00000219201	AC138392.1	688.877	0.493626	1
ENSG00000267232	AC012615.5	5.70297	0.493685	1
ENSG00000274259	SYNGAP1-AS1	29.5551	0.493688	1
ENSG00000143153	ATP1B1	10166.2	0.494194	1
ENSG00000187714	SLC18A3	631.893	0.495054	1
ENSG00000183305	MAGEA2B	71.8059	0.495154	1
ENSG00000136717	BIN1	3628.89	0.495234	1
ENSG00000144229	THSD7B	12.5101	0.495369	1
ENSG00000124772	CPNE5	11.0681	0.495617	1
ENSG00000226122	DDC-AS1	26.4997	0.495619	1
ENSG00000108691	CCL2	18.6131	0.495718	1
ENSG00000132386	SERPINF1	462.723	0.495759	1
ENSG00000167552	TUBA1A	43479	0.495863	1
ENSG00000243433	AC010973.1	4.87993	0.495865	1
ENSG00000134817	APLNR	73.9646	0.496008	1
ENSG00000236914	LINC01852	64.7936	0.496054	1
ENSG00000181104	F2R	1716.8	0.496165	1
ENSG00000118263	KLF7	10488	0.49625	1
ENSG00000248787	AC092903.2	62.0103	0.496384	1
ENSG00000286430	AC020558.6	12.6943	0.496486	1
ENSG00000274565	AC080038.2	44.782	0.496558	1
ENSG00000237753	AC079922.2	41.4163	0.496632	1
ENSG00000151552	QDPR	1747.46	0.496929	1
ENSG00000265791	AC127024.4	10.5294	0.497246	1
ENSG00000081154	PCNP	4399.42	0.497304	1
ENSG00000183287	CCBE1	135.207	0.497377	1
ENSG00000200086	RNU6-433P	48.1029	0.49748	1
ENSG00000082196	C1QTNF3	191.658	0.497485	1
ENSG00000111231	GPN3	826.786	0.497705	1
ENSG00000260511	AC009145.2	6.37941	0.497746	1
ENSG00000268392	AC003682.1	130.807	0.497903	1
ENSG00000144550	CPNE9	49.2138	0.49791	1
ENSG00000069998	HDHD5	2268.42	0.497961	1
ENSG00000143799	PARP1	17310.6	0.497986	1
ENSG00000182196	ARL6IP4	5.66437	0.498159	1
ENSG00000225111	AC083900.1	15.1793	0.498319	1
ENSG00000223621	AK4P4	6.43243	0.498428	1
ENSG00000274758	AC006435.3	4.50937	0.498527	1
ENSG00000198535	C2CD4A	2.20055	0.498594	1
ENSG00000235026	DPP10-AS1	70.2224	0.498701	1
ENSG00000280121	AC010335.3	5.32991	0.498758	1
ENSG00000131378	RFTN1	7748.11	0.498775	1
ENSG00000200753	AC004130.1	4.94742	0.498802	1
ENSG00000213700	RPL17P50	93.4547	0.499135	1
ENSG00000233250	AC233728.1	14.1986	0.499135	1
ENSG00000279592	AC010653.2	23.1468	0.49923	1
ENSG00000288561	AC103975.1	28.4345	0.49927	1
ENSG00000197705	KLHL14	108.109	0.499573	1
ENSG00000277681	MIR6739	45.2578	0.499642	1
ENSG00000233427	AL009181.2	8.30172	0.499767	1
ENSG00000255314	AC024475.3	11.5326	0.49993	1
ENSG00000269444	AC011491.2	9.49392	0.500432	0.999578
ENSG00000237899	AL031289.1	43.6607	0.500545	0.998936
ENSG00000267521	AC016168.1	29.3165	0.501162	0.998145
ENSG00000107968	MAP3K8	63.1743	0.501551	0.996354
ENSG00000188290	HES4	238.345	0.502215	0.991932
ENSG00000269189	AL445223.1	124.324	0.502254	0.992807
ENSG00000275665	AC006449.3	51.5378	0.502422	0.995278
ENSG00000196497	IPO4	15.1941	0.502423	0.997363
ENSG00000243911	RN7SL430P	16.9845	0.502516	0.996832
ENSG00000248527	MTATP6P1	716.096	0.502601	0.99424
ENSG00000275516	AC100791.3	27.0507	0.502744	0.995907
ENSG00000153721	CNKSR3	4576.71	0.502906	0.973628
ENSG00000117525	F3	145.966	0.502914	0.990534
ENSG00000223522	AC093690.1	2.07732	0.502944	0.99872
ENSG00000196754	S100A2	7.70395	0.503161	0.997426
ENSG00000233622	CYP2T1P	14.0973	0.503527	0.995987
ENSG00000204659	CBY3	5.59258	0.503586	0.99782
ENSG00000101940	WDR13	1113.67	0.503613	0.977983
ENSG00000274505	AC007613.2	21.2285	0.503726	0.995216
ENSG00000206785	SNORA15B-2	12.3356	0.503829	0.996124
ENSG00000229659	RPL26P6	32.0607	0.504116	0.993392
ENSG00000261113	AC009034.1	6.91835	0.504204	0.997068
ENSG00000237737	DCTN1-AS1	6.15733	0.504235	0.996818
ENSG00000143416	SELENBP1	9.95662	0.50446	0.995753
ENSG00000207139	AL365258.1	7.6549	0.504493	0.996379
ENSG00000159556	ISL2	223.673	0.504531	0.982348
ENSG00000104419	NDRG1	420.697	0.504576	0.978459
ENSG00000144591	GMPPA	865.167	0.504598	0.969421
ENSG00000257831	AL136418.3	3.379	0.504637	0.997352
ENSG00000100983	GSS	1558.52	0.504694	0.960073
ENSG00000141655	TNFRSF11A	78.4971	0.504786	0.987947
ENSG00000007866	TEAD3	612.842	0.505069	0.970695
ENSG00000165233	CARD19	409.812	0.505358	0.975978
ENSG00000225526	MKRN2OS	6.72044	0.505365	0.995747
ENSG00000265056	MIR548S	34.1001	0.505386	0.990482
ENSG00000228384	AC007040.1	2.10295	0.505466	0.997831
ENSG00000278893	AC010533.1	117.662	0.505819	0.981959
ENSG00000164743	C8orf48	128.349	0.505938	0.982822
ENSG00000283337	AL358790.2	7.43002	0.506428	0.995015
ENSG00000104043	ATP8B4	12.1586	0.506583	0.993612
ENSG00000281005	LINC00921	26.7529	0.506627	0.989748
ENSG00000270578	AP000787.2	2.81953	0.5068	0.996477
ENSG00000278590	RN7SL113P	12.4469	0.507044	0.992655
ENSG00000183087	GAS6	1730.29	0.507279	0.952754
ENSG00000146670	CDCA5	3321.53	0.507469	0.926094
ENSG00000264808	AC068025.1	24.3818	0.507485	0.988991
ENSG00000271888	AL136162.1	22.8115	0.507654	0.989517
ENSG00000174171	AC020659.1	8.08578	0.507818	0.994597
ENSG00000283669	AC112487.2	2.81366	0.507868	0.996561
ENSG00000092010	PSME1	1937.08	0.507875	0.936273
ENSG00000225205	AC078883.1	30.7675	0.50793	0.98681
ENSG00000233593	LINC02609	194.46	0.507978	0.970198
ENSG00000163531	NFASC	1403.93	0.508083	0.938755
ENSG00000278126	AC139768.1	49.8649	0.508184	0.983371
ENSG00000214784	AC010468.1	3.4037	0.508224	0.99594
ENSG00000260577	AC126773.4	6.02079	0.508255	0.994633
ENSG00000283213	AC130466.1	152.679	0.508354	0.970253
ENSG00000162998	FRZB	292.605	0.508356	0.962878
ENSG00000256723	AP003717.3	11.4942	0.50845	0.990947
ENSG00000128512	DOCK4	4070.7	0.508487	0.926644
ENSG00000210144	MT-TY	79.8287	0.508576	0.994591
ENSG00000258302	AC025034.1	5.6967	0.50875	0.993645
ENSG00000234592	AL359845.1	5.8565	0.509021	0.99404
ENSG00000277511	AC116407.2	20.8815	0.50908	0.987736
ENSG00000287725	AP003071.5	108.202	0.509211	0.974168
ENSG00000227021	AC007557.1	2.8031	0.509239	0.995781
ENSG00000006740	ARHGAP44	18.4891	0.509352	0.987933
ENSG00000270773	AC137695.2	9.76901	0.509415	0.990828
ENSG00000251821	RNU6-583P	15.5483	0.509486	0.991041
ENSG00000267098	AC113137.1	11.2343	0.509499	0.990795
ENSG00000233728	AL929472.3	49.5792	0.509724	0.981224
ENSG00000151729	SLC25A4	2040.85	0.509777	0.914878
ENSG00000173757	STAT5B	2270.82	0.509798	0.911592
ENSG00000235761	MTCO3P46	7.95718	0.509911	0.991439
ENSG00000254987	AP002989.1	6.05769	0.510025	0.992454
ENSG00000258548	LINC00645	22.8224	0.510079	0.986157
ENSG00000263050	AC090617.5	28.7928	0.510081	0.983891
ENSG00000196932	TMEM26	30.0558	0.510177	0.984437
ENSG00000113657	DPYSL3	63885.4	0.510224	0.880198
ENSG00000225889	AC012368.1	44.6187	0.510382	0.979536
ENSG00000115084	SLC35F5	5238.23	0.510523	0.900969
ENSG00000213033	AURKAP1	17.6177	0.510739	0.987173
ENSG00000257043	AP006296.1	2.72526	0.510849	0.994314
ENSG00000085662	AKR1B1	6596.6	0.511065	0.891131
ENSG00000259054	LINC02332	7.38941	0.511126	0.991551
ENSG00000256705	AL137779.1	3.19631	0.51153	0.994568
ENSG00000127399	LRRC61	702.203	0.51156	0.930337
ENSG00000232303	DFFBP1	78.9182	0.51168	0.968548
ENSG00000183336	BOLA2	11.4416	0.511725	0.98902
ENSG00000253832	AC107373.1	3.50492	0.511826	0.993803
ENSG00000254839	AF131215.3	38.7187	0.511905	0.977869
ENSG00000273032	DGCR9	204.665	0.511923	0.95157
ENSG00000265790	RNASEH1P1	13.8495	0.511986	0.986675
ENSG00000276326	MIR2909	9.5422	0.51214	0.989021
ENSG00000207067	SNORA72	61.8621	0.512243	0.971678
ENSG00000149923	PPP4C	3667.96	0.512429	0.912045
ENSG00000121440	PDZRN3	412.961	0.512472	0.940777
ENSG00000287952	AC105328.1	5.85516	0.512571	0.991415
ENSG00000164096	C4orf3	1890.23	0.512577	0.898043
ENSG00000225071	AC004552.1	3.11205	0.512697	0.993586
ENSG00000168959	GRM5	21.7899	0.512938	0.981858
ENSG00000223754	AC008073.1	5.25904	0.513436	0.99098
ENSG00000113391	FAM172A	2383.06	0.513812	0.887038
ENSG00000279713	AC080038.4	54.7771	0.513821	0.972477
ENSG00000231255	AC005009.1	5.2376	0.514269	0.990212
ENSG00000170891	CYTL1	60.4225	0.51431	0.967483
ENSG00000266365	AC053481.3	2.8988	0.514481	0.992683
ENSG00000280294	AC011008.2	280.159	0.514507	0.936997
ENSG00000234219	CDCA4P4	68.768	0.514646	0.965401
ENSG00000273368	AC006566.1	21.9179	0.51476	0.979942
ENSG00000273437	AC108673.3	55.8889	0.51486	0.966931
ENSG00000259838	ELOCP2	13.9459	0.515096	0.98382
ENSG00000038274	MAT2B	2450.25	0.515139	0.882686
ENSG00000272440	AC080013.6	52.739	0.51533	0.967291
ENSG00000207155	RNY1P14	11.7727	0.515628	0.98419
ENSG00000285018	AC245140.3	10.5576	0.515842	0.985838
ENSG00000256747	AC009511.2	20.1077	0.515848	0.982127
ENSG00000275672	AC025580.3	3.13554	0.516073	0.991584
ENSG00000230291	AC078817.1	72.8956	0.516313	0.961933
ENSG00000166145	SPINT1	68.4251	0.516455	0.962711
ENSG00000272865	AL591686.2	2.4157	0.516583	0.991987
ENSG00000107077	KDM4C	1714.62	0.51677	0.850797
ENSG00000288018	AP003120.1	17.7666	0.516796	0.978297
ENSG00000267053	AC092296.2	18.0968	0.516813	0.97974
ENSG00000236882	LINC01554	11.5889	0.516883	0.983179
ENSG00000245598	DACT3-AS1	44.3403	0.516911	0.966509
ENSG00000217026	RPL10P1	6.0193	0.517044	0.987833
ENSG00000271002	AC129492.5	9.57325	0.517301	0.984514
ENSG00000271943	AC098614.3	32.4528	0.51736	0.971548
ENSG00000134198	TSPAN2	512.493	0.517835	0.914007
ENSG00000069431	ABCC9	856.895	0.51785	0.880697
ENSG00000131943	C19orf12	1906.71	0.518057	0.84879
ENSG00000272695	GAS6-DT	27.0308	0.518219	0.973463
ENSG00000172031	EPHX4	52.5627	0.518237	0.964248
ENSG00000177483	RBM44	63.7589	0.51831	0.960498
ENSG00000156966	B3GNT7	90.1477	0.518363	0.951102
ENSG00000237135	DDX10P1	27.4736	0.518485	0.97252
ENSG00000156097	GPR61	4.62408	0.518485	0.98805
ENSG00000170160	CCDC144A	222.968	0.518662	0.922718
ENSG00000254088	SLC2A3P4	4.08954	0.518781	0.990774
ENSG00000100336	APOL4	58.2165	0.518866	0.959113
ENSG00000123496	IL13RA2	154.315	0.51906	0.938309
ENSG00000092621	PHGDH	2910.23	0.519145	0.845247
ENSG00000163513	TGFBR2	665.933	0.519303	0.881995
ENSG00000177917	ARL6IP6	1245.44	0.519313	0.861568
ENSG00000287202	AC008119.1	21.1621	0.519542	0.975247
ENSG00000133863	TEX15	827.151	0.519689	0.872234
ENSG00000213760	ATP6V1G2	101.548	0.519865	0.943649
ENSG00000132561	MATN2	92.3994	0.519912	0.949837
ENSG00000224183	SDHDP6	39.9386	0.520051	0.960793
ENSG00000259448	LINC02352	46.1521	0.520067	0.960992
ENSG00000270655	AL031320.1	4.05881	0.52014	0.987869
ENSG00000249249	AC010226.1	21.4821	0.520234	0.972967
ENSG00000105875	WDR91	593.842	0.52026	0.87572
ENSG00000267125	AC012615.3	9.21785	0.520298	0.98291
ENSG00000238966	AC090571.1	32.2174	0.520426	0.964977
ENSG00000118094	TREH	9.34182	0.520801	0.981248
ENSG00000165175	MID1IP1	1383.18	0.520829	0.849437
ENSG00000223776	LGALS8-AS1	14.331	0.521357	0.976671
ENSG00000164050	PLXNB1	4377.29	0.521543	0.818637
ENSG00000148832	PAOX	29.2634	0.521791	0.963377
ENSG00000077782	FGFR1	2989.96	0.521818	0.793755
ENSG00000229891	LINC01315	58.8216	0.522228	0.952489
ENSG00000264067	AC005291.1	52.6739	0.522441	0.952935
ENSG00000161013	MGAT4B	4444.44	0.522563	0.81529
ENSG00000266313	AC026254.2	30.4852	0.522569	0.962806
ENSG00000177697	CD151	2867.22	0.522584	0.827095
ENSG00000101412	E2F1	2144.06	0.522757	0.842539
ENSG00000175643	RMI2	683.256	0.522901	0.857604
ENSG00000204388	HSPA1B	719.649	0.522944	0.881472
ENSG00000164649	CDCA7L	2732.69	0.52318	0.792589
ENSG00000089693	MLF2	4849.11	0.523312	0.896993
ENSG00000185112	FAM43A	130.534	0.523382	0.92936
ENSG00000141179	PCTP	921.313	0.524022	0.824567
ENSG00000253008	MIR2355	161.608	0.524236	0.92076
ENSG00000267355	RPL9P29	9.49149	0.524282	0.978681
ENSG00000240385	RPS29P20	3.29641	0.524298	0.986038
ENSG00000174827	PDZK1	195.581	0.524298	0.906437
ENSG00000244268	AC117394.2	2.25336	0.524389	0.989182
ENSG00000196358	NTNG2	960.279	0.524463	0.838693
ENSG00000230417	LINC00595	63.3682	0.524574	0.941618
ENSG00000122012	SV2C	9685.68	0.524641	0.731702
ENSG00000278389	AC099518.6	2.40184	0.52492	0.988438
ENSG00000183186	C2CD4C	252.196	0.525035	0.950913
ENSG00000272341	AL137003.1	17.2058	0.525249	0.969593
ENSG00000233820	AL589843.2	17.9083	0.52577	0.969036
ENSG00000178997	EXD1	4.16558	0.526071	0.983078
ENSG00000255629	AC025576.1	3.10159	0.526159	0.985861
ENSG00000116985	BMP8B	489.096	0.526264	0.854008
ENSG00000279288	AC073346.2	19.0498	0.526289	0.969158
ENSG00000285612	AC004974.1	64.7623	0.526458	0.940412
ENSG00000278765	AC004477.3	67.0051	0.526536	0.936657
ENSG00000279415	AC099494.2	74.3352	0.526765	0.940578
ENSG00000279780	AC138907.9	10.7107	0.526991	0.973577
ENSG00000277373	AL132765.2	2.84377	0.527142	0.986778
ENSG00000225976	CKS1BP2	5.18252	0.527453	0.983405
ENSG00000226007	BX005266.2	35.723	0.527824	0.954948
ENSG00000133519	ZDHHC8P1	185.657	0.528118	0.905623
ENSG00000270074	AC087203.3	17.5711	0.528124	0.96721
ENSG00000255872	AL138752.2	57.6426	0.528141	0.947653
ENSG00000169282	KCNAB1	90.0663	0.528232	0.930661
ENSG00000187866	FAM122A	331.404	0.528262	0.861104
ENSG00000138759	FRAS1	8105.04	0.528462	0.693184
ENSG00000181458	TMEM45A	1046.43	0.528493	0.820854
ENSG00000287188	AC068989.1	2.83964	0.52897	0.985757
ENSG00000230314	ELOVL2-AS1	14.3739	0.529028	0.967864
ENSG00000090932	DLL3	318.005	0.529178	0.869335
ENSG00000103034	NDRG4	1283.76	0.529404	0.824134
ENSG00000136960	ENPP2	30.7194	0.529514	0.955031
ENSG00000234445	FGF14-AS1	4.8422	0.529558	0.981958
ENSG00000286363	AC087427.1	98.5911	0.529677	0.916188
ENSG00000260805	AC092803.1	57.3323	0.52988	0.934624
ENSG00000274769	AC016747.4	12.8927	0.52993	0.968697
ENSG00000219653	GCNT1P4	5.66724	0.530002	0.980183
ENSG00000247596	TWF2	510.946	0.530133	0.922054
ENSG00000279485	AC016734.2	17.8312	0.530185	0.961413
ENSG00000187678	SPRY4	4311.31	0.530328	0.6915
ENSG00000228079	AC012368.2	25.1116	0.53079	0.955064
ENSG00000213943	KRT18P17	5.05301	0.530892	0.978112
ENSG00000286533	AL078604.4	5.65253	0.531077	0.978519
ENSG00000221514	SNORD111B	23.8006	0.531189	0.955668
ENSG00000263439	MIR4753	9.50752	0.531296	0.975713
ENSG00000272969	AC024243.1	21.8488	0.531321	0.955405
ENSG00000260490	MYL12BP1	15.8632	0.531613	0.960862
ENSG00000271390	AP003973.2	9.06606	0.531725	0.970686
ENSG00000285892	AC006043.1	19.3738	0.531847	0.960813
ENSG00000230769	Z98048.1	32.0257	0.531865	0.945681
ENSG00000225973	PIGBOS1	157.468	0.531893	0.886486
ENSG00000106348	IMPDH1	4534.05	0.532217	0.732708
ENSG00000177733	HNRNPA0	7928.6	0.532331	0.667136
ENSG00000276730	AL138834.1	12.6337	0.533	0.966499
ENSG00000168491	CCDC110	24.8816	0.533081	0.954208
ENSG00000116329	OPRD1	4100.16	0.533201	0.673633
ENSG00000221227	MIR1305	28.0326	0.533627	0.944726
ENSG00000221930	DENND10P1	83.4678	0.533635	0.909942
ENSG00000257715	AC007298.1	8.61152	0.534056	0.971478
ENSG00000240401	AC012358.4	13.9282	0.53406	0.963357
ENSG00000120903	CHRNA2	3.46444	0.534288	0.979607
ENSG00000276229	AC012354.6	3.08664	0.534431	0.981163
ENSG00000280425	AL357673.2	2.58811	0.53446	0.982532
ENSG00000242593	AC006148.1	3556.98	0.534524	0.706749
ENSG00000275026	GXYLT1P4	4.3549	0.534852	0.980661
ENSG00000135902	CHRND	44.3345	0.535279	0.943671
ENSG00000233845	AC093732.1	2.36612	0.535408	0.982819
ENSG00000253686	LINC01484	22.0226	0.535562	0.952464
ENSG00000235071	AC073909.1	2.21773	0.535767	0.982811
ENSG00000233924	RPSAP13	60.9319	0.535852	0.916635
ENSG00000058404	CAMK2B	121.563	0.535894	0.891087
ENSG00000228923	AP000355.1	9.35481	0.536386	0.966726
ENSG00000275789	MIR8064	12.5253	0.536424	0.961401
ENSG00000234944	LINC02623	291.967	0.536565	0.839415
ENSG00000230409	TCEA1P2	215.847	0.536609	0.951892
ENSG00000167614	TTYH1	5.69022	0.536729	0.974549
ENSG00000083444	PLOD1	4701.48	0.536903	0.717644
ENSG00000197747	S100A10	259.269	0.537035	0.848256
ENSG00000232838	PET117	6.79989	0.537194	0.972225
ENSG00000202382	AC062037.1	16.9726	0.537392	0.952607
ENSG00000174473	GALNTL6	28.7257	0.537629	0.940113
ENSG00000123610	TNFAIP6	217.507	0.537705	0.851108
ENSG00000261131	AC012186.2	30.0972	0.537778	0.94028
ENSG00000272745	AC004948.1	5.11587	0.537855	0.972913
ENSG00000267414	AC120049.1	46.4325	0.537947	0.925906
ENSG00000173193	PARP14	10.0737	0.538048	0.964079
ENSG00000237438	CECR7	8.84866	0.53896	0.963264
ENSG00000213920	MDP1	9.36345	0.53909	0.963548
ENSG00000277250	AC079945.2	13.8654	0.539211	0.955944
ENSG00000188133	TMEM215	54.5071	0.539328	0.925551
ENSG00000268942	CKS1BP3	25.0751	0.539396	0.94507
ENSG00000215515	IFIT1P1	55.0375	0.539578	0.91508
ENSG00000277826	AL157858.2	4.04985	0.539637	0.975524
ENSG00000272990	AC084036.1	61.525	0.539791	0.912718
ENSG00000259793	AC013726.2	8.0234	0.539868	0.970827
ENSG00000213853	EMP2	1602.38	0.540087	0.690464
ENSG00000252622	RNU6-881P	11.8255	0.540681	0.95785
ENSG00000285911	AL391834.3	2.52885	0.540728	0.979362
ENSG00000197744	PTMAP2	20.5334	0.540824	0.9475
ENSG00000272662	AC073352.1	31.1204	0.540893	0.938164
ENSG00000237350	CDC42P6	77.8411	0.541353	0.899096
ENSG00000266909	SLC25A6P4	4.91023	0.541768	0.971864
ENSG00000207231	AC106897.1	12.7352	0.541976	0.956941
ENSG00000277235	AL035420.3	2.13691	0.54198	0.981156
ENSG00000189343	RPS2P46	4370.39	0.542425	0.811045
ENSG00000251648	AC008958.1	41.4145	0.542588	0.918824
ENSG00000077713	SLC25A43	4.41008	0.542591	0.970814
ENSG00000108788	MLX	1711.83	0.542751	0.641619
ENSG00000116032	GRIN3B	5.65731	0.542857	0.970601
ENSG00000179761	PIPOX	142.993	0.542858	0.858691
ENSG00000222078	RN7SKP110	70.3593	0.543112	0.900601
ENSG00000271227	SREK1IP1P2	2.55373	0.543725	0.979903
ENSG00000226986	AC092017.1	20.7097	0.543764	0.942557
ENSG00000226647	AL365356.1	4.59692	0.543772	0.974972
ENSG00000204228	HSD17B8	76.3817	0.544076	0.887931
ENSG00000197930	ERO1A	5873.84	0.544424	0.584029
ENSG00000213430	HSPD1P1	152.641	0.544439	0.845633
ENSG00000214975	PPIAP29	15.7731	0.544667	0.948718
ENSG00000159708	LRRC36	59.5246	0.544906	0.898459
ENSG00000255248	MIR100HG	94.7182	0.545299	0.867435
ENSG00000262533	AC090617.3	29.2672	0.545445	0.930819
ENSG00000226904	AL353608.2	3.32001	0.545494	0.976231
ENSG00000005059	MCUB	563.81	0.545496	0.752832
ENSG00000250131	AC078881.1	41.9265	0.545511	0.917637
ENSG00000134438	RAX	155.55	0.545791	0.844262
ENSG00000128815	WDFY4	3.21683	0.545907	0.976843
ENSG00000186480	INSIG1	1164.65	0.545972	0.684695
ENSG00000264358	MIR3122	44.9597	0.54624	0.908738
ENSG00000232102	MTCO3P2	3.03245	0.54641	0.978037
ENSG00000235961	PNMA6A	27.3564	0.546417	0.926547
ENSG00000105855	ITGB8	857.325	0.546465	0.697688
ENSG00000166796	LDHC	3.80715	0.546775	0.971978
ENSG00000199762	AL355353.1	11.8822	0.546785	0.955246
ENSG00000011347	SYT7	494.291	0.546795	0.781731
ENSG00000143933	CALM2	33097.8	0.546885	0.591571
ENSG00000288007	AC092803.4	6.80161	0.547139	0.964821
ENSG00000145692	BHMT	5.01341	0.547158	0.968457
ENSG00000197410	DCHS2	2.18529	0.547369	0.981836
ENSG00000213590	AL807752.1	37.2661	0.54741	0.916065
ENSG00000249921	AC034207.1	44.5532	0.547414	0.903367
ENSG00000074317	SNCB	36.8957	0.547768	0.925642
ENSG00000226179	LINC00685	34.6886	0.547923	0.921805
ENSG00000261537	AC027279.2	12.6102	0.548215	0.948537
ENSG00000124788	ATXN1	1287.95	0.548226	0.623283
ENSG00000261207	AL031717.1	2.1172	0.548418	0.982396
ENSG00000275527	AC100835.2	4.76025	0.548471	0.969218
ENSG00000244588	RAD21L1	40.0229	0.548867	0.909213
ENSG00000287279	AL121932.2	42.1567	0.548944	0.904097
ENSG00000134532	SOX5	95.1563	0.548993	0.871373
ENSG00000183722	LHFPL6	114.703	0.549035	0.848969
ENSG00000145555	MYO10	573.03	0.549045	0.720531
ENSG00000270504	AL391422.4	4.44525	0.54916	0.966562
ENSG00000240233	RN7SL587P	19.8687	0.549171	0.936644
ENSG00000232526	VDAC1P13	29.1238	0.549249	0.921398
ENSG00000229605	RPL21P93	2.51339	0.549303	0.977626
ENSG00000259402	AC090515.6	40.2148	0.549372	0.911104
ENSG00000252779	RNU6-182P	4.72994	0.549417	0.966686
ENSG00000267781	SLC25A36P1	3.29503	0.549434	0.974067
ENSG00000277741	GOLGA6L17P	4.45714	0.549438	0.968817
ENSG00000227848	SUCLA2-AS1	3.67377	0.549684	0.970792
ENSG00000275652	MIR6796	2.7029	0.54989	0.978627
ENSG00000187147	RNF220	1486.37	0.549893	0.615981
ENSG00000234293	BACH1-IT3	14.925	0.549931	0.939595
ENSG00000270025	BMS1P7	107.801	0.550024	0.850402
ENSG00000231699	AC020550.1	12.9147	0.550028	0.947571
ENSG00000204389	HSPA1A	888.653	0.550172	0.669716
ENSG00000107438	PDLIM1	423.067	0.55034	0.73599
ENSG00000116016	EPAS1	2718.14	0.550374	0.591863
ENSG00000101115	SALL4	560.181	0.550381	0.71638
ENSG00000180448	AC004151.1	118.426	0.550508	0.843177
ENSG00000256717	LINC02698	3.12472	0.551075	0.97214
ENSG00000272324	AC012629.2	3.17799	0.55115	0.979041
ENSG00000286970	AC010491.2	5.31721	0.551164	0.964221
ENSG00000213790	OLA1P1	28.6333	0.551199	0.919786
ENSG00000207468	SNORA19	29.1604	0.551272	0.916682
ENSG00000124191	TOX2	958.574	0.551331	0.712485
ENSG00000266903	AC243964.3	3.18963	0.551442	0.972043
ENSG00000287654	AP002982.2	5.17433	0.551685	0.967992
ENSG00000112139	MDGA1	56.7578	0.551888	0.894371
ENSG00000215039	CD27-AS1	10.0438	0.552272	0.951893
ENSG00000154065	ANKRD29	102.201	0.552483	0.860479
ENSG00000151490	PTPRO	1642.57	0.553262	0.593597
ENSG00000164742	ADCY1	12001.7	0.553267	0.53674
ENSG00000185839	AL035411.1	41.811	0.553566	0.909462
ENSG00000182901	RGS7	171.938	0.553837	0.810847
ENSG00000167281	RBFOX3	6.26241	0.554006	0.957615
ENSG00000272465	AL031768.1	4.85162	0.554246	0.962734
ENSG00000229582	AL358074.1	16.8305	0.554253	0.932975
ENSG00000221200	MIR1253	3.48694	0.554316	0.973969
ENSG00000228843	AL133410.2	3.41232	0.554377	0.971196
ENSG00000237517	DGCR5	360.35	0.554867	0.776394
ENSG00000266580	MIR4254	2.07518	0.554894	0.976264
ENSG00000233300	EIF4A1P1	15.2835	0.554895	0.934962
ENSG00000277368	AL138966.2	11.5116	0.554906	0.946333
ENSG00000106780	MEGF9	2979.96	0.555176	0.55459
ENSG00000141434	MEP1B	5.05658	0.555304	0.963888
ENSG00000287920	AL022098.1	11.657	0.555352	0.943684
ENSG00000216031	MIR298	29.2929	0.555353	0.91349
ENSG00000272249	AP003117.2	2.46819	0.555504	0.976879
ENSG00000280119	AC093642.2	59.1914	0.555957	0.87842
ENSG00000145757	SPATA9	16.685	0.556019	0.934828
ENSG00000013016	EHD3	1931.18	0.556353	0.565878
ENSG00000110427	KIAA1549L	593.54	0.556375	0.667732
ENSG00000249776	AC124854.1	3.25245	0.556617	0.972532
ENSG00000176619	LMNB2	6129.45	0.556644	0.526683
ENSG00000116857	TMEM9	3916.75	0.556744	0.533929
ENSG00000265134	MIR3190	6.71875	0.556767	0.955085
ENSG00000174326	SLC16A11	7.06359	0.556802	0.961266
ENSG00000226498	RPSAP21	111.653	0.556911	0.823419
ENSG00000232454	AL138752.1	72.5069	0.55696	0.860227
ENSG00000008735	MAPK8IP2	3441.7	0.556978	0.544734
ENSG00000172461	FUT9	215.994	0.557038	0.773407
ENSG00000277977	AC010332.1	27.9132	0.557153	0.911151
ENSG00000262484	CCER2	3.4023	0.557833	0.968044
ENSG00000249153	AC026414.1	4.96526	0.557883	0.962388
ENSG00000233426	EIF3FP3	251.91	0.558014	0.762856
ENSG00000229064	AC104073.1	8.98384	0.558083	0.945388
ENSG00000169291	SHE	7.12328	0.558172	0.954822
ENSG00000233266	HMGB1P31	22.3994	0.558177	0.918831
ENSG00000071575	TRIB2	9413.97	0.558274	0.474089
ENSG00000141314	RHBDL3	151.254	0.558728	0.79952
ENSG00000255185	PDXDC2P	25.0069	0.559187	0.919259
ENSG00000124915	MYRF-AS1	5.77005	0.559256	0.95818
ENSG00000204525	HLA-C	424.831	0.559284	0.707772
ENSG00000142657	PGD	5194.63	0.559547	0.430883
ENSG00000265735	RN7SL5P	2491.32	0.559751	0.91374
ENSG00000135622	SEMA4F	1542.39	0.559856	0.532808
ENSG00000072818	ACAP1	15.6359	0.559908	0.928385
ENSG00000285103	AL451123.1	9.68415	0.560215	0.94301
ENSG00000204969	PCDHA2	20.6623	0.56034	0.92154
ENSG00000259687	LINC01220	11.2847	0.560352	0.937903
ENSG00000211956	IGHV4-34	106.192	0.560835	0.832509
ENSG00000156515	HK1	7170.49	0.560889	0.51199
ENSG00000129595	EPB41L4A	562.048	0.561315	0.645666
ENSG00000272567	AC109347.2	16.8914	0.561349	0.930662
ENSG00000248266	AC108142.1	31.7395	0.561467	0.901907
ENSG00000110057	UNC93B1	336.174	0.561553	0.726225
ENSG00000239528	RPS14P8	2.71505	0.561629	0.967248
ENSG00000268677	AC011495.3	19.1365	0.56165	0.915741
ENSG00000061656	SPAG4	177.286	0.561652	0.771229
ENSG00000264589	MAPT-AS1	20.61	0.561658	0.922329
ENSG00000275055	AC011468.5	35.1022	0.561795	0.897808
ENSG00000187122	SLIT1	671.561	0.561822	0.657097
ENSG00000169918	OTUD7A	589.133	0.561843	0.664852
ENSG00000104904	OAZ1	8508.1	0.561881	0.498099
ENSG00000122145	TBX22	2.39261	0.561997	0.971144
ENSG00000250645	AC010442.3	3.12737	0.562105	0.969812
ENSG00000201121	RNY1P12	12.5652	0.562114	0.934876
ENSG00000274620	MIR378J	26.8199	0.562126	0.905787
ENSG00000110675	ELMOD1	210.628	0.56213	0.74856
ENSG00000147155	EBP	359.837	0.562239	0.692569
ENSG00000184905	TCEAL2	10.5655	0.562264	0.94108
ENSG00000072954	TMEM38A	503.239	0.562284	0.671494
ENSG00000229955	Z98749.1	66.0812	0.562291	0.866103
ENSG00000259245	LINC02853	18.3041	0.5623	0.919026
ENSG00000224186	C5orf66	104.617	0.562366	0.837274
ENSG00000253437	RNU6-988P	3.97245	0.562714	0.964471
ENSG00000186897	C1QL4	105.959	0.562758	0.81897
ENSG00000269404	SPIB	2.78541	0.563089	0.973677
ENSG00000251805	AC009228.2	15.4822	0.563252	0.926633
ENSG00000268738	HSFX2	3.0027	0.563309	0.972431
ENSG00000060656	PTPRU	3038.54	0.563474	0.746264
ENSG00000201542	AL160000.1	21.6468	0.563559	0.912202
ENSG00000207233	SNORA37	31.1031	0.563561	0.90204
ENSG00000269376	AL356740.3	30.3275	0.563697	0.896578
ENSG00000226352	PSPC1-AS2	11.8725	0.563711	0.93333
ENSG00000251456	AC113398.2	171.563	0.56402	0.781448
ENSG00000173991	TCAP	23.4553	0.564308	0.910021
ENSG00000158683	PKD1L1	300.223	0.56451	0.708031
ENSG00000163251	FZD5	412.984	0.565803	0.690545
ENSG00000232403	AC009501.1	2.12338	0.565837	0.970727
ENSG00000205959	AC105345.1	21.1656	0.566023	0.920649
ENSG00000277999	AC009093.6	51.8181	0.566059	0.865612
ENSG00000105339	DENND3	460.554	0.566655	0.65937
ENSG00000272458	MIR432	179.165	0.566972	0.784
ENSG00000127564	PKMYT1	1144.8	0.567166	0.580449
ENSG00000280022	AC126544.1	17.8817	0.56729	0.920807
ENSG00000226205	AC007790.1	6.05828	0.56741	0.950302
ENSG00000105048	TNNT1	468.847	0.567432	0.661624
ENSG00000203896	LIME1	49.8968	0.567569	0.867747
ENSG00000207582	MIR30B	7.39683	0.567686	0.945493
ENSG00000222276	RNU2-33P	11.0139	0.567806	0.930813
ENSG00000277744	AC011462.4	77.3786	0.567898	0.822856
ENSG00000255334	AP000907.2	14.7641	0.567936	0.923051
ENSG00000269987	AC004542.2	15.5981	0.568049	0.921864
ENSG00000107902	LHPP	252.196	0.568062	0.700007
ENSG00000122584	NXPH1	29.2044	0.568157	0.898273
ENSG00000116133	DHCR24	4276.05	0.568168	0.420197
ENSG00000231981	RPL7L1P12	20.2097	0.56823	0.915441
ENSG00000267498	AC007786.1	3.97453	0.568624	0.956789
ENSG00000183171	BX322650.1	7.0516	0.568875	0.947236
ENSG00000198682	PAPSS2	174.081	0.568895	0.742311
ENSG00000204335	SP5	28.4361	0.56902	0.89224
ENSG00000279491	AP003733.3	31.7063	0.56941	0.881599
ENSG00000249240	AC069368.1	12.4403	0.569436	0.930821
ENSG00000239119	RNU7-119P	10.0798	0.569578	0.937768
ENSG00000264274	MIR4799	2.96825	0.569622	0.962099
ENSG00000255988	TUBB4BP1	29.7724	0.570369	0.888617
ENSG00000269930	AC091057.4	13.3331	0.57047	0.930451
ENSG00000158859	ADAMTS4	1910.17	0.57049	0.475398
ENSG00000110711	AIP	971.281	0.571166	0.622286
ENSG00000106799	TGFBR1	3709.14	0.571269	0.415264
ENSG00000266208	AC080112.2	116.514	0.571344	0.777056
ENSG00000235629	AC090952.1	18.3997	0.571564	0.912069
ENSG00000213985	AC078899.1	46.3342	0.572074	0.867247
ENSG00000143870	PDIA6	16303.6	0.572726	0.30967
ENSG00000136378	ADAMTS7	3118.86	0.572872	0.522254
ENSG00000225067	RPL23AP2	3.65216	0.572873	0.965028
ENSG00000249965	CDC42P4	11.2467	0.57301	0.934763
ENSG00000222898	RN7SKP97	12.987	0.573105	0.92385
ENSG00000206702	RNU1-11P	7.07488	0.573228	0.943366
ENSG00000234797	RPS3AP6	116.863	0.573393	0.781149
ENSG00000103888	CEMIP	10.338	0.573524	0.92717
ENSG00000265907	AP000919.2	5.44018	0.573592	0.953131
ENSG00000226953	NCKAP5-AS2	22.2502	0.573615	0.915926
ENSG00000196104	SPOCK3	17.6606	0.573782	0.913757
ENSG00000236782	AL391650.1	24.4533	0.574167	0.895065
ENSG00000267052	AC005050.1	22.1702	0.574261	0.904815
ENSG00000275703	U47924.3	9.09585	0.574356	0.934537
ENSG00000200563	RNU6-640P	15.5106	0.574564	0.915778
ENSG00000232453	LINC02777	8.25574	0.5746	0.934908
ENSG00000272572	AL138762.2	54.5082	0.57476	0.84418
ENSG00000206674	RNU6-945P	16.9719	0.574861	0.909413
ENSG00000286451	AL499602.1	90.0514	0.574941	0.79632
ENSG00000213608	SLC25A14P1	7.61792	0.575532	0.935406
ENSG00000110881	ASIC1	978.972	0.575637	0.59548
ENSG00000285735	LINC02717	40.3997	0.575655	0.859983
ENSG00000206737	RNVU1-18	34.9819	0.57577	0.934978
ENSG00000067840	PDZD4	1669.16	0.575968	0.529198
ENSG00000259984	AL928711.1	8.20645	0.57642	0.930189
ENSG00000072310	SREBF1	2148.09	0.576423	0.492407
ENSG00000207638	MIR99A	10.4815	0.576486	0.929105
ENSG00000184611	KCNH7	221.797	0.576587	0.70507
ENSG00000267749	AC092068.3	24.6486	0.576712	0.888929
ENSG00000206448	PPIAP30	50.0175	0.576786	0.83764
ENSG00000213279	Z97192.2	9.13283	0.577077	0.933889
ENSG00000224886	AL132656.1	123.228	0.577375	0.762203
ENSG00000173825	TIGD3	115.22	0.577696	0.769992
ENSG00000212246	RNU6-360P	5.87329	0.577775	0.940765
ENSG00000230955	AL929472.2	16.6007	0.577914	0.909662
ENSG00000122711	SPINK4	5.01026	0.577937	0.949414
ENSG00000287262	AC021148.3	13.0479	0.578132	0.91644
ENSG00000287853	AL031668.2	101.219	0.578209	0.785769
ENSG00000100290	BIK	7.25493	0.578238	0.938758
ENSG00000175265	GOLGA8A	1381.41	0.578354	0.408918
ENSG00000262223	AC110285.1	20.3511	0.578363	0.892919
ENSG00000277701	AC159540.2	10.3735	0.578624	0.924154
ENSG00000182257	PRR34	19.7005	0.578643	0.901289
ENSG00000242021	AC112493.1	58.3755	0.578688	0.830442
ENSG00000260011	AC132938.2	16.8316	0.578832	0.903551
ENSG00000240694	PNMA2	8582.28	0.578944	0.288709
ENSG00000070182	SPTB	474.042	0.579084	0.606115
ENSG00000161956	SENP3	503.827	0.579416	0.573121
ENSG00000283538	AC005972.3	17.026	0.579711	0.908839
ENSG00000132688	NES	10064.9	0.579843	0.308251
ENSG00000027001	MIPEP	556.332	0.579916	0.573887
ENSG00000175305	CCNE2	719.967	0.579946	0.606516
ENSG00000255160	AC009652.1	6.70054	0.580048	0.943519
ENSG00000177694	NAALADL2	48.3758	0.580054	0.835631
ENSG00000276644	DACH1	1905.9	0.580582	0.408367
ENSG00000198695	MT-ND6	3588.61	0.581031	0.77625
ENSG00000261761	LINC02616	9.16411	0.581066	0.930966
ENSG00000197872	FAM49A	433.441	0.581149	0.566425
ENSG00000229272	AL157388.1	20.2727	0.581274	0.892691
ENSG00000188833	ENTPD8	10.1211	0.581377	0.920476
ENSG00000185437	SH3BGR	10.3836	0.581535	0.923696
ENSG00000235421	AC114501.2	3.40781	0.581607	0.960977
ENSG00000265137	MIR3192	21.7035	0.58178	0.887996
ENSG00000226510	UPK1A-AS1	11.1682	0.581815	0.920035
ENSG00000175202	HIGD2B	7.40844	0.582052	0.945375
ENSG00000225905	AL391244.1	2.08932	0.582223	0.963352
ENSG00000143061	IGSF3	9435.88	0.582305	0.372033
ENSG00000227908	AC016596.1	16.4823	0.582781	0.898725
ENSG00000286086	AC099661.1	14.8334	0.582788	0.902904
ENSG00000217094	PPIAP31	29.8758	0.582792	0.862261
ENSG00000102934	PLLP	63.3882	0.582813	0.810808
ENSG00000157734	SNX22	288.024	0.582961	0.633389
ENSG00000254273	AC018620.1	50.8526	0.58302	0.830232
ENSG00000014216	CAPN1	3282.68	0.583501	0.632619
ENSG00000273987	AC121761.2	34.9525	0.583732	0.856094
ENSG00000115318	LOXL3	1011.22	0.583952	0.480747
ENSG00000239553	RN7SL12P	10.0764	0.58419	0.923895
ENSG00000162373	BEND5	361.547	0.584463	0.617169
ENSG00000199881	AL158040.1	3.45172	0.584523	0.955561
ENSG00000164086	DUSP7	1308.03	0.584575	0.441746
ENSG00000249619	HMGN1P13	2.87393	0.584661	0.964188
ENSG00000175482	POLD4	16.0734	0.584752	0.906526
ENSG00000286435	AC025048.7	3.17248	0.584776	0.958814
ENSG00000285090	AC002074.1	3.61175	0.584933	0.951418
ENSG00000162073	PAQR4	1278.39	0.585092	0.468653
ENSG00000238578	SNORD4A	93.5225	0.585165	0.766121
ENSG00000229036	VDAC1P8	23.4012	0.585187	0.874784
ENSG00000266111	AC068025.2	58.704	0.585486	0.806207
ENSG00000113722	CDX1	16.1906	0.585729	0.896683
ENSG00000169692	AGPAT2	746.188	0.585746	0.551056
ENSG00000138061	CYP1B1	177.301	0.585797	0.729921
ENSG00000112715	VEGFA	4107.85	0.585903	0.378824
ENSG00000237522	NONOP2	24.1029	0.586571	0.881643
ENSG00000279834	AC068870.3	128.985	0.586841	0.731969
ENSG00000104154	SLC30A4	1189.65	0.586928	0.460924
ENSG00000101843	PSMD10	1379.31	0.587067	0.481727
ENSG00000246627	CACNA1C-AS1	5.18641	0.58735	0.940925
ENSG00000184986	TMEM121	114.147	0.589023	0.730467
ENSG00000109991	P2RX3	2.72464	0.589133	0.963538
ENSG00000127252	PLAAT1	88.4163	0.589143	0.758123
ENSG00000196273	LINC00523	5.43919	0.589524	0.945174
ENSG00000240718	RN7SL851P	40.307	0.589683	0.836883
ENSG00000108344	PSMD3	3068.85	0.589745	0.297026
ENSG00000055955	ITIH4	8.75151	0.590109	0.926712
ENSG00000230154	AC018463.1	21.715	0.590171	0.874472
ENSG00000214193	SH3D21	680.251	0.590223	0.476429
ENSG00000258815	LINC02820	119.006	0.590355	0.723782
ENSG00000129355	CDKN2D	169.941	0.590368	0.699712
ENSG00000177519	RPRM	137.688	0.590445	0.73255
ENSG00000253006	RN7SKP283	9.53646	0.590639	0.922663
ENSG00000249020	SNORA58	69.136	0.591061	0.786231
ENSG00000240311	AC004224.1	6.06158	0.591173	0.936551
ENSG00000166002	SMCO4	151.634	0.591253	0.695013
ENSG00000274372	LINC02804	10.6297	0.591293	0.905824
ENSG00000261303	AC022748.2	84.7056	0.591401	0.774059
ENSG00000267311	AC007673.1	4.29462	0.592064	0.953457
ENSG00000258092	AC005841.1	113.082	0.5926	0.739464
ENSG00000149929	HIRIP3	623.284	0.592631	0.502707
ENSG00000223791	UBE2E1-AS1	5.11936	0.592715	0.944469
ENSG00000041982	TNC	1165.05	0.592922	0.462265
ENSG00000275038	AC091980.2	219.484	0.593291	0.6384
ENSG00000239482	AC112487.1	19.0783	0.593434	0.879902
ENSG00000182103	FAM181B	103.723	0.593493	0.743316
ENSG00000275088	AC026469.1	89.3503	0.593699	0.758775
ENSG00000136944	LMX1B	362.182	0.593955	0.593191
ENSG00000230629	RPS23P8	7.60947	0.594257	0.91963
ENSG00000250348	AC113404.1	4.59517	0.594352	0.939956
ENSG00000124743	KLHL31	28.9108	0.594893	0.845145
ENSG00000174721	FGFBP3	169.095	0.595536	0.662563
ENSG00000002586	CD99	1961.01	0.595626	0.29176
ENSG00000131400	NAPSA	11.7706	0.595676	0.905796
ENSG00000265423	MIR4652	2.82063	0.595724	0.949456
ENSG00000204049	AL391421.1	17.182	0.595733	0.885364
ENSG00000103024	NME3	867.599	0.596001	0.53789
ENSG00000183723	CMTM4	3349.76	0.596016	0.25053
ENSG00000084623	EIF3I	7268.21	0.596244	0.185903
ENSG00000286226	AC093849.3	24.144	0.59627	0.865651
ENSG00000265174	AP005202.1	13.5465	0.596321	0.898032
ENSG00000213801	ZNF321P	102.398	0.596434	0.722516
ENSG00000164683	HEY1	1713.11	0.59647	0.319983
ENSG00000143355	LHX9	1186.53	0.596635	0.375723
ENSG00000273132	AL355312.4	7.09073	0.596685	0.924958
ENSG00000115194	SLC30A3	67.642	0.596739	0.778248
ENSG00000108387	SEPTIN4	114.219	0.596796	0.717877
ENSG00000232998	VPS13A-AS1	3.20328	0.597146	0.943464
ENSG00000279232	AC008522.1	26.5152	0.59731	0.850056
ENSG00000259422	AC091100.1	9.18965	0.597345	0.918636
ENSG00000286602	AC021660.4	18.3944	0.59755	0.874588
ENSG00000213397	HAUS7	37.2614	0.597599	0.829899
ENSG00000178401	DNAJC22	196.303	0.597758	0.659547
ENSG00000204136	GGTA1P	43.3032	0.598039	0.823544
ENSG00000279753	AC011558.1	10.9392	0.598126	0.909886
ENSG00000276221	MIR8057	20.2261	0.598442	0.871135
ENSG00000203724	C1orf53	102.917	0.598519	0.72235
ENSG00000051108	HERPUD1	1634.06	0.598695	0.301369
ENSG00000179627	ZBTB42	202.556	0.598801	0.633
ENSG00000198947	DMD	858.609	0.598801	0.381592
ENSG00000255524	NPIPB8	8.19582	0.599187	0.911373
ENSG00000240048	DDX50P2	3.83091	0.599266	0.94316
ENSG00000279057	AC141586.4	2.5176	0.599589	0.952957
ENSG00000203711	C6orf99	17.7818	0.599706	0.879131
ENSG00000235790	PEF1-AS1	14.4467	0.599746	0.891581
ENSG00000212529	AC024561.1	53.1702	0.600142	0.783838
ENSG00000123892	RAB38	104.995	0.600244	0.744224
ENSG00000197859	ADAMTSL2	934.603	0.600387	0.65614
ENSG00000234663	LINC01934	14.5516	0.600415	0.883647
ENSG00000228540	AC073326.1	21.6573	0.600796	0.856345
ENSG00000261018	AC002101.1	8.5935	0.600979	0.907571
ENSG00000287743	AL031289.2	14.1598	0.601295	0.890229
ENSG00000222624	RNU2-15P	2.48772	0.6018	0.949736
ENSG00000264229	RNU4ATAC	6.0785	0.601843	0.928474
ENSG00000205208	C4orf46	1498.32	0.601943	0.341317
ENSG00000145861	C1QTNF2	30.1702	0.602024	0.840061
ENSG00000282863	AC012560.2	2.33504	0.602091	0.954486
ENSG00000184414	IRS3P	11.0582	0.602109	0.899804
ENSG00000213445	SIPA1	1787.6	0.602189	0.659792
ENSG00000162344	FGF19	40.7212	0.602197	0.819059
ENSG00000196972	SMIM10L2B	9.9788	0.602318	0.905418
ENSG00000196361	ELAVL3	4729.73	0.602474	0.226496
ENSG00000282917	AC107068.2	3.48258	0.602577	0.942452
ENSG00000157193	LRP8	3461.41	0.602639	0.196908
ENSG00000197977	ELOVL2	1048.48	0.602675	0.363086
ENSG00000242173	ARHGDIG	88.9909	0.602714	0.738705
ENSG00000287261	AL139243.1	2.19336	0.602764	0.955452
ENSG00000278997	AL662907.1	64.765	0.603591	0.764519
ENSG00000107338	SHB	1566.43	0.603592	0.320748
ENSG00000224763	FDPSP8	21.8031	0.60375	0.857464
ENSG00000226471	Z93930.2	89.7217	0.603771	0.71161
ENSG00000164904	ALDH7A1	3061.45	0.603938	0.227561
ENSG00000138166	DUSP5	452.117	0.60398	0.461085
ENSG00000201348	RNU105B	6.64205	0.604032	0.922115
ENSG00000185825	BCAP31	4613.27	0.604575	0.280965
ENSG00000262429	AC004771.3	42.8658	0.604633	0.820158
ENSG00000179921	GPBAR1	31.7859	0.604803	0.830052
ENSG00000232953	HSPA8P18	11.0701	0.604913	0.896786
ENSG00000179958	DCTPP1	1666.34	0.605042	0.326218
ENSG00000259519	AC051619.3	3.01869	0.605286	0.947373
ENSG00000242436	RN7SL789P	20.4645	0.605331	0.862264
ENSG00000285637	AL161449.2	32.2201	0.605366	0.826689
ENSG00000277521	MIR8078	4.7133	0.605534	0.929476
ENSG00000235776	AC000089.1	73.1275	0.605604	0.74153
ENSG00000119138	KLF9	258.333	0.605614	0.600439
ENSG00000182108	DEXI	907.445	0.606155	0.334085
ENSG00000243304	AC008494.1	18.0209	0.606157	0.866544
ENSG00000070214	SLC44A1	3272.98	0.60632	0.289518
ENSG00000165633	VSTM4	653.781	0.606596	0.446317
ENSG00000276593	AC022306.3	9.69164	0.606697	0.903859
ENSG00000165985	C1QL3	40.7235	0.607363	0.80299
ENSG00000198711	SSBP3-AS1	18.1162	0.607729	0.86595
ENSG00000228797	FAM207BP	3.9397	0.607738	0.942384
ENSG00000196071	OR2L13	2.19783	0.607884	0.948437
ENSG00000157851	DPYSL5	13318.6	0.608202	0.142073
ENSG00000253208	AC015743.1	105.473	0.608521	0.698882
ENSG00000156795	WDYHV1	1489.46	0.608554	0.351176
ENSG00000267390	AC036176.1	53.2951	0.608579	0.772445
ENSG00000265055	AC145343.1	23.5117	0.60858	0.841682
ENSG00000099994	SUSD2	97.8551	0.608595	0.735963
ENSG00000153707	PTPRD	121.426	0.608692	0.681761
ENSG00000274367	AC004233.3	19.9361	0.608895	0.856274
ENSG00000181588	MEX3D	2780.64	0.608898	0.269465
ENSG00000207012	RNU6-72P	14.5529	0.609274	0.876522
ENSG00000286074	AC110795.1	15.1491	0.609306	0.878206
ENSG00000276261	AC009509.5	3.68983	0.609551	0.935886
ENSG00000255276	RRM1-AS1	2.53939	0.609568	0.949278
ENSG00000286315	AC087175.1	17.3268	0.610168	0.863326
ENSG00000225623	AGBL4-IT1	10.2766	0.61028	0.897114
ENSG00000158258	CLSTN2	2269.7	0.610341	0.185761
ENSG00000254606	AC013714.1	17.3103	0.610371	0.869974
ENSG00000206778	RNU6-213P	13.8324	0.610499	0.873415
ENSG00000251495	PPIAP11	10.1175	0.610512	0.898474
ENSG00000273062	AL449106.1	10.2654	0.610638	0.899789
ENSG00000268520	AC008750.5	27.2851	0.610718	0.827322
ENSG00000229111	MED4-AS1	9.77026	0.610832	0.896649
ENSG00000172889	EGFL7	630.3	0.611059	0.516471
ENSG00000262877	AC110285.2	36.4239	0.611155	0.82039
ENSG00000133937	GSC	40.5215	0.611302	0.811919
ENSG00000267201	LINC01775	9.39378	0.611385	0.907334
ENSG00000278616	BEND3P3	9.82841	0.611677	0.892776
ENSG00000158089	GALNT14	1180.02	0.611779	0.286609
ENSG00000112297	CRYBG1	14.6181	0.611884	0.88046
ENSG00000228570	NUTM2E	2.46619	0.612106	0.953207
ENSG00000234213	FHP1	2.18752	0.61239	0.947991
ENSG00000256682	AC006518.2	73.6317	0.613053	0.717137
ENSG00000268324	LRRC2-AS1	2.14018	0.613127	0.958106
ENSG00000159423	ALDH4A1	490.321	0.613166	0.420032
ENSG00000228549	BX284668.2	3.21708	0.613338	0.944949
ENSG00000133665	DYDC2	41.4276	0.613692	0.791905
ENSG00000163377	TAFA4	15.81	0.613732	0.868281
ENSG00000188107	EYS	290.011	0.613832	0.510399
ENSG00000110723	EXPH5	2339.18	0.613941	0.197652
ENSG00000123685	BATF3	26.5644	0.613979	0.828479
ENSG00000272449	AL139246.5	27.243	0.614151	0.854433
ENSG00000049089	COL9A2	66.1764	0.614156	0.778485
ENSG00000278367	AL356652.1	3.59052	0.614435	0.93426
ENSG00000223923	AC010136.1	6.354	0.6145	0.913551
ENSG00000260128	ULK4P2	58.005	0.61467	0.74581
ENSG00000263317	LINC01982	9.59949	0.614724	0.893464
ENSG00000287856	AL445524.2	2.95278	0.614992	0.940741
ENSG00000158555	GDPD5	152.35	0.615234	0.633274
ENSG00000286863	AL513166.1	8.75875	0.615677	0.905056
ENSG00000254151	NIPA2P4	3.0639	0.615714	0.935786
ENSG00000269934	AL353593.1	21.7731	0.61576	0.842568
ENSG00000123572	NRK	236.584	0.615937	0.539186
ENSG00000216285	AC078819.1	105.112	0.615942	0.678888
ENSG00000258068	AC079600.3	19.2433	0.616056	0.851541
ENSG00000238317	SNORD11	27.7638	0.616229	0.818255
ENSG00000259336	AC021231.1	15.4546	0.616276	0.866375
ENSG00000224546	EIF4BP3	45.1113	0.616298	0.772181
ENSG00000169181	GSG1L	2.52114	0.616627	0.939908
ENSG00000268530	AC008403.2	5.72953	0.616737	0.918764
ENSG00000116852	KIF21B	980.863	0.616778	0.303305
ENSG00000272337	RNU6-90P	10.8105	0.617126	0.884027
ENSG00000271427	AL358072.1	6.384	0.61746	0.920199
ENSG00000168350	DEGS2	44.6359	0.617572	0.799948
ENSG00000136830	NIBAN2	1470.57	0.617657	0.29098
ENSG00000091704	CPA1	8.36284	0.617787	0.909329
ENSG00000287244	AL020997.5	4.51168	0.61781	0.930184
ENSG00000243838	PSMC1P7	9.93382	0.617855	0.895142
ENSG00000250548	LINC01303	6.3133	0.617863	0.915942
ENSG00000278182	AC239860.2	2.62713	0.617956	0.955579
ENSG00000137843	PAK6	94.8926	0.61826	0.674043
ENSG00000286480	AC009501.3	6.12668	0.618774	0.911412
ENSG00000281909	HERC2P7	9.24875	0.618931	0.88916
ENSG00000248213	CICP16	8.83017	0.619177	0.902126
ENSG00000005238	FAM214B	652.039	0.619205	0.443547
ENSG00000136040	PLXNC1	363.295	0.619216	0.460545
ENSG00000264675	MIR4285	9.53334	0.619251	0.893827
ENSG00000285644	AC108448.3	5.05823	0.619364	0.919792
ENSG00000237989	LINC01679	84.4529	0.619473	0.718753
ENSG00000143847	PPFIA4	949.625	0.619602	0.396884
ENSG00000215246	AC116351.1	17.2646	0.619667	0.857426
ENSG00000244733	AL132656.2	7.54681	0.619757	0.905147
ENSG00000130368	MAS1	2.8227	0.619772	0.940684
ENSG00000203706	SERTAD4-AS1	68.1928	0.619882	0.737659
ENSG00000169618	PROKR1	2.49435	0.620429	0.944036
ENSG00000280431	AL160394.2	4.09771	0.620645	0.922865
ENSG00000182489	XKRX	58.3551	0.620747	0.733585
ENSG00000122687	MRM2	49.025	0.6208	0.755592
ENSG00000141401	IMPA2	3.64409	0.621475	0.929645
ENSG00000139629	GALNT6	2538.22	0.62149	0.148806
ENSG00000274198	AC025521.1	4.88037	0.621654	0.917153
ENSG00000155495	MAGEC1	38.2404	0.621662	0.788821
ENSG00000231362	AC069271.1	17.6056	0.621723	0.848502
ENSG00000131037	EPS8L1	239.489	0.621886	0.581728
ENSG00000165105	RASEF	1183.97	0.621944	0.252219
ENSG00000141744	PNMT	43.2239	0.622201	0.770562
ENSG00000167508	MVD	371.848	0.62245	0.553188
ENSG00000255966	AC006064.3	46.5795	0.622635	0.761757
ENSG00000235946	H2BW3P	27.9294	0.622745	0.804592
ENSG00000282912	AC108724.2	5.42556	0.622769	0.91769
ENSG00000122490	SLC66A2	934.942	0.622948	0.395813
ENSG00000254618	TMED10P1	2.45228	0.622967	0.94695
ENSG00000283301	MIR4520-2	7.71507	0.622977	0.895464
ENSG00000237080	EHMT2-AS1	76.8748	0.623265	0.706052
ENSG00000184486	POU3F2	508.01	0.623322	0.391456
ENSG00000267710	EDDM13	6.36871	0.62341	0.911191
ENSG00000160113	NR2F6	2356.12	0.623471	0.258452
ENSG00000213896	AC109486.1	4.34055	0.623719	0.924972
ENSG00000118257	NRP2	230.962	0.623883	0.574819
ENSG00000216657	GLRX3P2	8.51683	0.624029	0.903038
ENSG00000105137	SYDE1	1287.14	0.624438	0.302505
ENSG00000157445	CACNA2D3	68.702	0.624441	0.713517
ENSG00000125869	LAMP5	2768.9	0.6248	0.205935
ENSG00000142188	TMEM50B	1347.16	0.624805	0.252252
ENSG00000237977	EIF4HP2	15.1044	0.62571	0.867528
ENSG00000128645	HOXD1	30.3936	0.626088	0.79467
ENSG00000257531	AC008147.3	44.4454	0.626229	0.754715
ENSG00000235376	RPEL1	3.41754	0.626418	0.942259
ENSG00000160179	ABCG1	255.073	0.626751	0.485908
ENSG00000245768	AC106793.1	10.983	0.626758	0.877221
ENSG00000241933	DENND6A-DT	7.05935	0.626823	0.906522
ENSG00000244748	RN7SL153P	25.4063	0.626919	0.80918
ENSG00000182256	GABRG3	112.916	0.627332	0.646629
ENSG00000253978	AC026689.1	20.8306	0.627332	0.83336
ENSG00000249114	AC022447.5	2.92414	0.627422	0.938324
ENSG00000154856	APCDD1	30.2033	0.627636	0.791811
ENSG00000221955	SLC12A8	17.2016	0.627925	0.851008
ENSG00000250850	AL161781.2	4.50058	0.628107	0.922582
ENSG00000171208	NETO2	2993.22	0.628555	0.201623
ENSG00000272563	AC016745.2	5.78348	0.629461	0.903241
ENSG00000153574	RPIA	1128.81	0.629464	0.243863
ENSG00000141959	PFKL	2934.9	0.629628	0.253681
ENSG00000273496	AC011841.1	3.57242	0.629653	0.924257
ENSG00000187185	AC092118.1	2.75779	0.629861	0.934356
ENSG00000253696	KBTBD11-OT1	65.2875	0.629905	0.701336
ENSG00000237402	CAMTA1-IT1	2.91202	0.630085	0.93197
ENSG00000280432	AP000962.2	89.0007	0.630161	0.659771
ENSG00000221662	MIR1290	3.40866	0.63018	0.92846
ENSG00000264448	MIR378D2HG	8.38569	0.630276	0.89208
ENSG00000286267	FP236383.13	38.6022	0.630516	0.947466
ENSG00000279277	AC012020.1	73.3502	0.630765	0.681208
ENSG00000288544	Z82248.1	2.49425	0.630972	0.938734
ENSG00000224536	AC096677.1	25.3466	0.631086	0.810363
ENSG00000171720	HDAC3	2186.37	0.631396	0.150127
ENSG00000257038	AP002761.3	11.0005	0.632423	0.876736
ENSG00000201047	AL731563.1	32.6153	0.632496	0.782502
ENSG00000236924	AL162411.1	67.9833	0.632973	0.693237
ENSG00000119508	NR4A3	288.824	0.63314	0.512701
ENSG00000261114	AC012181.1	15.2323	0.633298	0.845452
ENSG00000229920	RPS4XP5	4.0281	0.633396	0.924944
ENSG00000239912	RPL39P36	41.6731	0.633474	0.74633
ENSG00000239923	RN7SL864P	2.76534	0.633674	0.930554
ENSG00000207631	MIR641	2.38013	0.633895	0.936418
ENSG00000279995	AC139792.3	25.1822	0.634	0.807436
ENSG00000135842	NIBAN1	201.074	0.63408	0.510174
ENSG00000135919	SERPINE2	363.272	0.634142	0.455477
ENSG00000250917	AL035458.2	23.6225	0.634504	0.824317
ENSG00000149295	DRD2	656.929	0.634624	0.383473
ENSG00000255197	AC090559.1	10.4858	0.63466	0.867306
ENSG00000135916	ITM2C	5313.4	0.634822	0.54297
ENSG00000143333	RGS16	1071.75	0.635272	0.203895
ENSG00000279970	AC023024.2	19.0441	0.635529	0.839714
ENSG00000196154	S100A4	56.1724	0.635604	0.722253
ENSG00000216775	AL109918.1	1003.26	0.635659	0.201654
ENSG00000230320	BEND7P1	12.1764	0.636324	0.860566
ENSG00000248936	AC027607.1	19.069	0.636346	0.824121
ENSG00000009950	MLXIPL	30.5596	0.637111	0.773016
ENSG00000283689	AC018553.2	20.5495	0.637348	0.822335
ENSG00000264647	AC104564.4	13.3936	0.637882	0.857369
ENSG00000124440	HIF3A	207.493	0.637898	0.513637
ENSG00000228253	MT-ATP8	76.5651	0.638479	0.722365
ENSG00000141994	DUS3L	515.991	0.638884	0.294185
ENSG00000151789	ZNF385D	104.817	0.638933	0.620808
ENSG00000113269	RNF130	1756.38	0.640042	0.115493
ENSG00000269891	ARHGAP19-SLIT1	55.7814	0.640384	0.695802
ENSG00000271795	AC011337.1	64.8308	0.640548	0.677956
ENSG00000166822	TMEM170A	2000.86	0.640578	0.135819
ENSG00000262920	AC129507.4	2.17089	0.640829	0.936325
ENSG00000207313	SNORA2B	31.3878	0.640852	0.77045
ENSG00000013619	MAMLD1	66.879	0.640885	0.674483
ENSG00000279488	AC004623.1	26.573	0.641058	0.791814
ENSG00000137819	PAQR5	125.778	0.641494	0.595752
ENSG00000212296	SNORD72	20.6925	0.641516	0.809813
ENSG00000130307	USHBP1	12.2907	0.642	0.856117
ENSG00000254340	AC022784.5	22.1214	0.642104	0.816266
ENSG00000254639	AC116021.1	7.71905	0.642283	0.884683
ENSG00000269980	AC068768.1	2.46096	0.642286	0.936968
ENSG00000166073	GPR176	3765	0.64256	0.129852
ENSG00000273724	AC106782.4	4.22536	0.64293	0.91303
ENSG00000176171	BNIP3	4438.97	0.642931	0.0964872
ENSG00000146122	DAAM2	238.072	0.64299	0.464309
ENSG00000086619	ERO1B	397.563	0.643129	0.393665
ENSG00000265095	FTLP12	18.5567	0.643187	0.814902
ENSG00000174607	UGT8	368.497	0.643745	0.384876
ENSG00000241229	RN7SL443P	43.61	0.643956	0.72574
ENSG00000267082	AC011472.1	5.09346	0.644278	0.901186
ENSG00000151414	NEK7	2027.36	0.644481	0.14917
ENSG00000143028	SYPL2	2.1261	0.644558	0.938109
ENSG00000164841	TMEM74	9.97499	0.644735	0.874963
ENSG00000275140	SEC22B3P	5.14278	0.64491	0.916522
ENSG00000100321	SYNGR1	536.793	0.645335	0.377678
ENSG00000196739	COL27A1	204.103	0.645367	0.47439
ENSG00000234743	EIF5AP4	223.302	0.645382	0.460161
ENSG00000263080	AC009121.4	19.0276	0.645394	0.817044
ENSG00000244363	RPL7P23	28.8472	0.645738	0.777965
ENSG00000227141	AL160286.1	6.56806	0.645833	0.891917
ENSG00000273141	AP001269.4	3.31131	0.646121	0.921509
ENSG00000286202	AC068616.1	9.78626	0.646144	0.871742
ENSG00000223558	TRIM60P17	4.8235	0.64615	0.902924
ENSG00000233451	AL513128.1	12.654	0.646244	0.849954
ENSG00000235436	DPY19L2P4	36.9518	0.646537	0.755
ENSG00000204682	MIR1915HG	855.541	0.646825	0.287684
ENSG00000214875	MED28P1	28.6157	0.647178	0.779283
ENSG00000177432	NAP1L5	1676.03	0.647435	0.149989
ENSG00000264943	SH3GL1P2	48.6153	0.647591	0.706921
ENSG00000264578	AC009630.3	37.2022	0.647706	0.739769
ENSG00000273500	MIR6129	5.2356	0.647707	0.900378
ENSG00000158292	GPR153	1974.39	0.64772	0.215421
ENSG00000250634	LINC01182	4.39384	0.648151	0.914126
ENSG00000227617	CERS6-AS1	16.7966	0.648891	0.823668
ENSG00000110328	GALNT18	191.013	0.649061	0.51687
ENSG00000151892	GFRA1	72.1132	0.649318	0.655688
ENSG00000107719	PALD1	556.732	0.649518	0.293542
ENSG00000008394	MGST1	86.7148	0.649544	0.633835
ENSG00000137409	MTCH1	4132.27	0.65009	0.101868
ENSG00000277476	AC005332.5	713.379	0.650091	0.246014
ENSG00000287595	AC097369.2	20.0909	0.650344	0.818674
ENSG00000207930	MIR603	3.63808	0.651094	0.911561
ENSG00000238224	AC104462.2	3.33718	0.651488	0.916191
ENSG00000204520	MICA	2.28595	0.651558	0.938685
ENSG00000181215	C4orf50	455.872	0.651612	0.334288
ENSG00000146151	HMGCLL1	51.8633	0.651737	0.692952
ENSG00000178199	ZC3H12D	18.1607	0.65174	0.812933
ENSG00000287757	AC244636.3	16.3292	0.651854	0.833363
ENSG00000267090	AC005789.1	6.06927	0.652036	0.898106
ENSG00000274660	AL589862.1	6.23842	0.652328	0.891384
ENSG00000105427	CNFN	14.1586	0.65262	0.845091
ENSG00000257067	LINC02703	5.8156	0.6529	0.902584
ENSG00000111669	TPI1	23377.5	0.653087	0.0782825
ENSG00000133816	MICAL2	172.25	0.653197	0.478181
ENSG00000124134	KCNS1	11.2847	0.653542	0.843521
ENSG00000269887	AL391001.1	91.0457	0.653636	0.586151
ENSG00000287670	AC108479.3	8.20276	0.653739	0.884667
ENSG00000255663	AP002373.1	2.19924	0.653773	0.934339
ENSG00000225614	ZNF469	1117.55	0.653897	0.281118
ENSG00000204128	C2orf72	855.555	0.653942	0.187857
ENSG00000226608	FTLP3	3.72974	0.654016	0.922019
ENSG00000171450	CDK5R2	989.956	0.654069	0.284206
ENSG00000075290	WNT8B	6.31803	0.654158	0.889113
ENSG00000118804	STBD1	28.1861	0.654212	0.760247
ENSG00000285744	AC083837.1	136.883	0.654339	0.526737
ENSG00000287086	AC034193.1	19.5747	0.654398	0.814795
ENSG00000102580	DNAJC3	3180.92	0.6546	0.0866511
ENSG00000201184	RNU4-68P	14.5994	0.654884	0.828133
ENSG00000142949	PTPRF	6631.85	0.654937	0.0867678
ENSG00000099769	IGFALS	5.05722	0.655059	0.892418
ENSG00000111490	TBC1D30	351.023	0.655184	0.320913
ENSG00000224431	AC063976.2	2.16003	0.655329	0.941107
ENSG00000225051	HMGB3P22	8.91069	0.65541	0.864393
ENSG00000264559	MIR3162	6.95895	0.655645	0.884478
ENSG00000105880	DLX5	5.92446	0.656506	0.892096
ENSG00000134333	LDHA	30435.5	0.656589	0.0701483
ENSG00000273428	AC004832.6	7.97559	0.656727	0.869171
ENSG00000231013	AC013275.1	6.24312	0.656858	0.893087
ENSG00000235077	AC073842.1	14.6695	0.657808	0.816704
ENSG00000285051	SLC7A14-AS1	3.34545	0.658175	0.91572
ENSG00000248477	NAIPP3	13.3477	0.658177	0.828381
ENSG00000213621	RPSAP54	30.2251	0.658189	0.75554
ENSG00000275120	AC048382.5	15.3127	0.658262	0.822681
ENSG00000269813	AC010336.6	4.08045	0.658284	0.904896
ENSG00000262624	AC113189.1	20.4554	0.658453	0.791532
ENSG00000101680	LAMA1	1609.49	0.65871	0.103966
ENSG00000111186	WNT5B	83.8817	0.659467	0.634282
ENSG00000274598	AC087893.3	62.2524	0.659891	0.642126
ENSG00000288153	AC003072.2	19.7563	0.659927	0.79147
ENSG00000095932	SMIM24	2.56154	0.660226	0.929737
ENSG00000226360	RPL10AP6	40.2232	0.660666	0.725902
ENSG00000234168	LINC01039	13.8879	0.660694	0.836872
ENSG00000251151	HOXC-AS3	15.9462	0.660712	0.815021
ENSG00000287650	AL390071.1	3.38143	0.660816	0.915326
ENSG00000284431	AL022238.4	30.3141	0.660908	0.742611
ENSG00000272009	AL121944.2	9.26969	0.661109	0.846561
ENSG00000145050	MANF	2130.07	0.661118	0.0851542
ENSG00000136267	DGKB	301.676	0.661146	0.372619
ENSG00000148600	CDHR1	86.7191	0.661238	0.615561
ENSG00000152931	PART1	10.4546	0.66149	0.856099
ENSG00000176842	IRX5	142.241	0.661513	0.523143
ENSG00000236283	AC019197.1	13.3208	0.661598	0.842888
ENSG00000166848	TERF2IP	2362.84	0.661719	0.0875844
ENSG00000116661	FBXO2	134.616	0.661873	0.544005
ENSG00000250734	AL391335.1	3.49615	0.662168	0.91709
ENSG00000276691	AC004466.3	2.10862	0.662684	0.920656
ENSG00000156968	MPV17L	284.488	0.662742	0.384532
ENSG00000287523	AC003044.1	4.02056	0.662755	0.895988
ENSG00000126895	AVPR2	2.43326	0.662857	0.922849
ENSG00000225342	LRRK2-DT	9.68029	0.663522	0.857851
ENSG00000124145	SDC4	732.161	0.663826	0.239663
ENSG00000125531	FNDC11	186.272	0.664357	0.460496
ENSG00000144645	OSBPL10	213.902	0.664518	0.415223
ENSG00000273899	NOL12	123.632	0.664927	0.511023
ENSG00000221214	MIR548E	20.2863	0.665202	0.782918
ENSG00000106018	VIPR2	39.3585	0.665613	0.730629
ENSG00000287257	AC111182.2	5.9817	0.666135	0.87874
ENSG00000237412	PRSS56	6.36481	0.666331	0.881584
ENSG00000135363	LMO2	6.41943	0.666445	0.87413
ENSG00000182871	COL18A1	773.788	0.666541	0.270333
ENSG00000010278	CD9	603.79	0.66669	0.239918
ENSG00000167693	NXN	1408.85	0.666888	0.103197
ENSG00000171812	COL8A2	60.9234	0.667082	0.6382
ENSG00000188488	SERPINA5	377.134	0.668579	0.285776
ENSG00000143641	GALNT2	9326.9	0.668704	0.0720577
ENSG00000272196	H2AC19	68.9068	0.66874	0.639681
ENSG00000232415	ELN-AS1	9.61723	0.668882	0.854153
ENSG00000278581	MIR6080	2.19709	0.669082	0.927753
ENSG00000186076	AC012085.1	209.634	0.669334	0.40732
ENSG00000196218	RYR1	82.5303	0.66957	0.569348
ENSG00000179270	PCARE	2.24155	0.669601	0.92476
ENSG00000201012	AL133544.1	10.5484	0.669685	0.852709
ENSG00000145358	DDIT4L	9.57877	0.669786	0.867026
ENSG00000116574	RHOU	2430.56	0.669912	0.0504008
ENSG00000056972	TRAF3IP2	112.523	0.670622	0.545054
ENSG00000207561	MIR635	35.6791	0.670868	0.709713
ENSG00000160285	LSS	2750.27	0.671198	0.419577
ENSG00000173486	FKBP2	4.20031	0.671229	0.892604
ENSG00000206623	RNU6-979P	7.52723	0.671342	0.869929
ENSG00000026559	KCNG1	391.37	0.671374	0.263934
ENSG00000204380	PKP4-AS1	3.04246	0.671747	0.91667
ENSG00000225656	AL118511.2	3.5483	0.672084	0.906104
ENSG00000225233	AL592402.1	4.73418	0.672992	0.885908
ENSG00000276012	AL160153.1	3.57814	0.673048	0.921062
ENSG00000119630	PGF	1173.05	0.673104	0.205589
ENSG00000068383	INPP5A	1341.46	0.67332	0.0893608
ENSG00000235478	LINC01664	7.507	0.674181	0.855905
ENSG00000258555	SPECC1L-ADORA2A	22.4545	0.674264	0.757952
ENSG00000250635	CXXC5-AS1	7.12136	0.674312	0.878631
ENSG00000198618	PPIAP22	118.861	0.674475	0.756292
ENSG00000114268	PFKFB4	1306.25	0.674577	0.146323
ENSG00000142661	MYOM3	3.42152	0.674647	0.902621
ENSG00000269656	NOP53-AS1	8.80333	0.674807	0.852219
ENSG00000224822	THRB-IT1	27.5878	0.67486	0.740489
ENSG00000229543	AC010163.1	10.4911	0.675123	0.84019
ENSG00000125895	TMEM74B	76.4287	0.675593	0.572489
ENSG00000183929	DUSP5P1	409.507	0.67575	0.241582
ENSG00000221203	MIR1262	18.7862	0.675896	0.773305
ENSG00000226944	AL031847.1	59.0018	0.676842	0.625099
ENSG00000141499	WRAP53	916.929	0.677057	0.118054
ENSG00000063015	SEZ6	792.954	0.677115	0.15204
ENSG00000286742	AC000065.1	10.6844	0.677914	0.831058
ENSG00000134375	TIMM17A	2641.02	0.678139	0.0540295
ENSG00000217801	AL390719.1	34.7595	0.67829	0.707554
ENSG00000135116	HRK	472.25	0.678837	0.204509
ENSG00000275426	AC253576.2	6.61391	0.678926	0.871571
ENSG00000266983	AC011444.1	6.8934	0.678972	0.876395
ENSG00000226415	TPI1P1	393.378	0.679194	0.314347
ENSG00000224407	AL136988.1	72.225	0.679338	0.587413
ENSG00000199731	RNU6-1079P	8.88217	0.679901	0.856148
ENSG00000219146	RPS4XP8	15.1332	0.679906	0.790875
ENSG00000287815	AC005081.1	4.75827	0.67993	0.875823
ENSG00000251745	RNU7-124P	61.8065	0.680294	0.60922
ENSG00000170962	PDGFD	740.041	0.68076	0.197224
ENSG00000207585	MIR181D	5.15642	0.681068	0.895768
ENSG00000082397	EPB41L3	4.26809	0.681502	0.885471
ENSG00000172159	FRMD3	1018.95	0.681828	0.0996943
ENSG00000255464	SEPTIN14P8	2.46913	0.681881	0.912847
ENSG00000286733	AC090164.5	291.408	0.681947	0.307401
ENSG00000163328	GPR155	1351.04	0.682061	0.0703432
ENSG00000214708	AC116407.1	11.7075	0.682099	0.822948
ENSG00000268751	SCGB1B2P	5.11235	0.682123	0.892412
ENSG00000230750	SDAD1P2	2.51642	0.682369	0.916715
ENSG00000269755	AC008758.6	9.63083	0.682625	0.828028
ENSG00000075073	TACR2	4.09885	0.683427	0.889549
ENSG00000109163	GNRHR	2.30151	0.683569	0.918548
ENSG00000072786	STK10	1253.93	0.683638	0.0739142
ENSG00000199130	MIR365A	3.69824	0.684053	0.893036
ENSG00000266649	MIR3126	30.6456	0.684375	0.695291
ENSG00000241360	PDXP	113.238	0.68442	0.497911
ENSG00000260723	AC007598.1	12.576	0.684489	0.799964
ENSG00000153823	PID1	383.943	0.68459	0.279399
ENSG00000248592	STIMATE-MUSTN1	10.5505	0.684732	0.82972
ENSG00000238812	RNU7-127P	12.0145	0.684886	0.809305
ENSG00000232946	AL354707.2	16.2756	0.684988	0.78332
ENSG00000252367	AL121924.2	14.7757	0.685076	0.793732
ENSG00000260693	AC026150.2	21.4788	0.685263	0.752429
ENSG00000275441	AC020765.2	12.7174	0.685446	0.808598
ENSG00000273388	AC005291.2	54.7597	0.685727	0.637693
ENSG00000154265	ABCA5	347.26	0.686128	0.268174
ENSG00000065717	TLE2	581.258	0.686196	0.232466
ENSG00000151006	PRSS53	83.1762	0.68634	0.56102
ENSG00000221025	MIR1250	13.2764	0.686686	0.796912
ENSG00000283188	MIR2052	2.87842	0.686702	0.905597
ENSG00000232754	AL035658.1	2.07759	0.686976	0.914397
ENSG00000269480	AC020913.2	11.7896	0.686991	0.829298
ENSG00000234678	ELF3-AS1	15.275	0.687384	0.788571
ENSG00000252641	RNU6-678P	12.3898	0.687432	0.813805
ENSG00000285634	AL583827.1	12.6602	0.687491	0.82048
ENSG00000212305	RNU6-679P	4.54356	0.687823	0.883121
ENSG00000267436	AC005786.3	17.9458	0.688272	0.770989
ENSG00000160951	PTGER1	77.6415	0.689162	0.55687
ENSG00000283971	MIR4442	5.55656	0.689778	0.870799
ENSG00000214063	TSPAN4	613.148	0.68978	0.235323
ENSG00000254615	AC027031.2	5.20199	0.69004	0.891959
ENSG00000262115	AC027601.3	8.40144	0.690371	0.83979
ENSG00000258626	COX7A2P1	31.5004	0.690639	0.696047
ENSG00000074370	ATP2A3	410.585	0.691033	0.227913
ENSG00000256006	AC084117.1	51.3466	0.691404	0.62642
ENSG00000166292	TMEM100	494.461	0.691546	0.198241
ENSG00000253773	C8orf37-AS1	15.1017	0.69187	0.780325
ENSG00000240015	AC084024.1	35.9754	0.691944	0.664946
ENSG00000267811	AP001160.2	10.9425	0.691986	0.812994
ENSG00000234913	AC016027.2	43.694	0.691996	0.6424
ENSG00000207344	SNORA22C	11.6265	0.692198	0.810407
ENSG00000243280	AC093663.2	4.00482	0.692223	0.893321
ENSG00000237973	MTCO1P12	340.563	0.692611	0.65886
ENSG00000262152	LINC00514	14.2034	0.692721	0.803779
ENSG00000263511	MIR5699	13.6683	0.692864	0.792315
ENSG00000261220	AC103706.1	15.7515	0.692906	0.78875
ENSG00000171217	CLDN20	16.5238	0.693028	0.779485
ENSG00000276097	AC006538.3	11.2654	0.693269	0.81582
ENSG00000201439	RNU4-67P	9.20867	0.693691	0.821725
ENSG00000106537	TSPAN13	1302.73	0.693833	0.0971548
ENSG00000081479	LRP2	5.84273	0.694229	0.877121
ENSG00000233981	AL022396.1	3.80341	0.694279	0.888409
ENSG00000273369	AC096586.2	14.1184	0.694347	0.780776
ENSG00000264292	MIR2467	28.1608	0.694529	0.697953
ENSG00000253958	CLDN23	49.5577	0.694925	0.625642
ENSG00000149305	HTR3B	14.8461	0.695384	0.783559
ENSG00000224017	LINC01449	4.38021	0.695808	0.87626
ENSG00000277559	AC018553.1	25.0474	0.695901	0.750818
ENSG00000261794	GOLGA8H	84.4465	0.695903	0.519093
ENSG00000248367	AC008610.1	21.3973	0.695932	0.725739
ENSG00000197692	CBX3P7	2.22548	0.696105	0.914588
ENSG00000270607	AC009549.1	293.143	0.696308	0.26972
ENSG00000229721	AC104115.1	11.9722	0.696512	0.813906
ENSG00000260053	ABCB10P4	12.2445	0.696567	0.799103
ENSG00000233966	UBE2SP1	21.63	0.697007	0.750351
ENSG00000263301	AC113189.3	7.37281	0.697223	0.843702
ENSG00000242267	SKINT1L	12.2473	0.697485	0.816233
ENSG00000278090	LUNAR1	8.66973	0.6976	0.837973
ENSG00000232630	PRPS1P2	2.26133	0.697819	0.908347
ENSG00000207136	RNU6-769P	5.36906	0.697982	0.862939
ENSG00000141542	RAB40B	334.777	0.698137	0.265219
ENSG00000241370	RPP21	10.7194	0.698318	0.798415
ENSG00000260456	C16orf95	28.7356	0.698436	0.712937
ENSG00000153976	HS3ST3A1	27.0502	0.698616	0.711428
ENSG00000286623	AC005041.4	7.20609	0.698676	0.857137
ENSG00000253744	AC025442.1	8.86494	0.699546	0.816455
ENSG00000268812	AC004264.1	4.19931	0.699758	0.877129
ENSG00000267755	AC005329.2	22.135	0.700084	0.744732
ENSG00000130812	ANGPTL6	14.7707	0.700624	0.777086
ENSG00000278078	AC025279.3	2.3088	0.701085	0.900423
ENSG00000116981	NT5C1A	462.902	0.70116	0.249306
ENSG00000244137	AL512328.1	3.15521	0.701255	0.887853
ENSG00000207821	MIR640	33.5696	0.70128	0.673253
ENSG00000199856	AP005900.1	6.44802	0.701476	0.86762
ENSG00000242103	AC079841.1	24.5027	0.701871	0.705885
ENSG00000182272	B4GALNT4	1889.31	0.7023	0.0929803
ENSG00000026297	RNASET2	489.125	0.702428	0.185545
ENSG00000251726	RNU7-41P	9.60024	0.702842	0.809426
ENSG00000165061	ZMAT4	61.0143	0.703116	0.577548
ENSG00000242114	MTFP1	12.3129	0.703167	0.797738
ENSG00000185689	C6orf201	7.72543	0.703701	0.842497
ENSG00000236991	EDRF1-AS1	6.49319	0.703766	0.851834
ENSG00000243230	AC011005.4	2.18474	0.703895	0.912053
ENSG00000288067	AC105180.2	3.06337	0.704412	0.901844
ENSG00000271917	AL357568.2	56.0835	0.70491	0.571742
ENSG00000232814	COL4A2-AS1	10.9638	0.705702	0.820762
ENSG00000286791	AC079949.5	28.8501	0.706687	0.692175
ENSG00000274021	AC024909.1	63.9237	0.706882	0.55761
ENSG00000235522	AC010978.1	24.1051	0.706983	0.711092
ENSG00000105376	ICAM5	28.3512	0.707166	0.699899
ENSG00000257663	AC025259.1	14.0025	0.707869	0.782486
ENSG00000188933	USP32P1	52.6944	0.707938	0.596482
ENSG00000287506	AC026620.2	4.45374	0.707996	0.871052
ENSG00000233087	RAB6D	14.8422	0.708076	0.773733
ENSG00000275494	AC133552.5	15.1856	0.70819	0.766898
ENSG00000254498	AC104042.1	2.72091	0.709452	0.894564
ENSG00000287431	AC027601.6	1392.29	0.709807	0.330586
ENSG00000100027	YPEL1	1037.08	0.709992	0.0704679
ENSG00000261587	TMEM249	10.2764	0.710377	0.79988
ENSG00000189127	ANKRD34B	20.1667	0.71098	0.730451
ENSG00000261057	LINC00555	2.27741	0.71131	0.909025
ENSG00000101282	RSPO4	19.9153	0.711418	0.739157
ENSG00000213420	GPC2	1529.88	0.71205	0.0639656
ENSG00000262304	AC027796.3	11.7803	0.712235	0.781957
ENSG00000232354	VIPR1-AS1	9.05376	0.712302	0.810717
ENSG00000261684	AC018362.1	11.7577	0.712342	0.776284
ENSG00000213225	NOC2LP1	20.9149	0.712773	0.706669
ENSG00000116990	MYCL	119.887	0.713156	0.41149
ENSG00000287306	AC016821.1	39.8325	0.713228	0.606978
ENSG00000250107	CACNA1G-AS1	4.30394	0.713605	0.867044
ENSG00000242578	AC073288.2	17.115	0.713779	0.732888
ENSG00000270060	AC090589.3	53.3484	0.713929	0.560838
ENSG00000264314	MIR548AT	14.9832	0.714196	0.752733
ENSG00000268941	LINC01711	4.76669	0.714563	0.86688
ENSG00000267808	AC018755.1	5.92901	0.715181	0.850442
ENSG00000165591	FAAH2	25.7827	0.715462	0.683487
ENSG00000160963	COL26A1	81.3636	0.715534	0.550586
ENSG00000206704	AL138785.1	5.78227	0.71674	0.850916
ENSG00000261737	AL049597.2	9.14603	0.717125	0.806386
ENSG00000124205	EDN3	9.0323	0.71731	0.858219
ENSG00000222629	RNU2-42P	16.1099	0.719003	0.742135
ENSG00000243986	ENO1P3	42.3645	0.719323	0.616637
ENSG00000167700	MFSD3	508.829	0.719345	0.163109
ENSG00000266978	AC011511.2	16.4281	0.719703	0.758176
ENSG00000267605	AC016590.1	34.5052	0.720189	0.620183
ENSG00000225988	LAMP5-AS1	65.4423	0.720216	0.559319
ENSG00000283765	AC131160.1	3.3454	0.720843	0.879995
ENSG00000223225	RNU6-1054P	12.9156	0.720857	0.765269
ENSG00000249311	TERF1P3	5.7775	0.721198	0.861961
ENSG00000200942	RNU6-501P	8.55601	0.721775	0.807315
ENSG00000162415	ZSWIM5	688.352	0.721945	0.0905441
ENSG00000279144	AC099667.1	20.6079	0.722353	0.705869
ENSG00000254963	AP001972.2	2.65224	0.722535	0.892483
ENSG00000176204	LRRTM4	79.5666	0.722685	0.480343
ENSG00000143036	SLC44A3	384.321	0.722787	0.160581
ENSG00000254815	LMNTD2-AS1	13.6621	0.723469	0.771788
ENSG00000137198	GMPR	38.8951	0.723639	0.622601
ENSG00000266270	AC098818.3	5.52352	0.723839	0.846206
ENSG00000239466	RN7SL552P	20.7493	0.723849	0.704595
ENSG00000205534	SMG1P2	672.242	0.723904	0.665058
ENSG00000178075	GRAMD1C	190.805	0.724003	0.345663
ENSG00000204385	SLC44A4	2.30599	0.724346	0.916478
ENSG00000271967	AL583856.2	8.43887	0.724403	0.817628
ENSG00000119899	SLC17A5	867.722	0.724488	0.0732476
ENSG00000230076	RPL10P6	3.11079	0.724792	0.895492
ENSG00000255045	AP000866.5	13.0539	0.724797	0.776973
ENSG00000278195	SSTR3	15.9142	0.725081	0.761397
ENSG00000245812	LINC02202	2.52764	0.725367	0.89469
ENSG00000170425	ADORA2B	136.354	0.725565	0.374437
ENSG00000167191	GPRC5B	114.282	0.725965	0.399278
ENSG00000229647	MYOSLID	3.3396	0.726061	0.885411
ENSG00000265744	MIR4427	27.4878	0.726163	0.65253
ENSG00000254872	LINC02688	4.90959	0.72629	0.841963
ENSG00000272416	AC025175.1	11.3514	0.726533	0.783995
ENSG00000213997	PGAM1P7	12.7273	0.726835	0.783526
ENSG00000284512	AC092718.8	3.71028	0.726908	0.876834
ENSG00000269226	TMSB15B	69.6722	0.727078	0.75284
ENSG00000260621	AC092140.1	5.81714	0.727723	0.851139
ENSG00000240474	RN7SL116P	31.7501	0.728378	0.658908
ENSG00000147481	SNTG1	31.5815	0.728517	0.631175
ENSG00000260879	AL359258.2	18.6769	0.729109	0.739019
ENSG00000177112	MRVI1-AS1	7.95495	0.729284	0.807695
ENSG00000224972	AL513412.1	23.3228	0.729377	0.68149
ENSG00000287985	AC073270.2	25.3104	0.729546	0.683576
ENSG00000207771	MIR550A1	8.20753	0.72959	0.801932
ENSG00000152154	TMEM178A	22.7088	0.730404	0.746177
ENSG00000131094	C1QL1	459.479	0.730891	0.159165
ENSG00000265112	MIR3153	81.6906	0.731347	0.43968
ENSG00000242614	RN7SL164P	4.2109	0.731823	0.851298
ENSG00000169976	SF3B5	1147.57	0.731907	0.065386
ENSG00000252396	RN7SKP195	2.17482	0.732398	0.901771
ENSG00000261240	AC009065.7	25.2779	0.732433	0.696347
ENSG00000165023	DIRAS2	67.5446	0.732722	0.512783
ENSG00000286849	AC009152.6	3.15001	0.733288	0.888929
ENSG00000236792	AL513175.2	18.5413	0.733659	0.733711
ENSG00000226148	SLC25A39P1	3.83086	0.733703	0.870855
ENSG00000135480	KRT7	32.622	0.733969	0.659668
ENSG00000265099	AC090774.1	3.64071	0.734079	0.879259
ENSG00000164385	LINC01600	11.1246	0.734191	0.766965
ENSG00000130707	ASS1	273.603	0.734491	0.237229
ENSG00000233121	VN1R20P	3.20209	0.73459	0.879847
ENSG00000170624	SGCD	20.521	0.734654	0.694989
ENSG00000277713	MIR6856	4.55518	0.734723	0.857109
ENSG00000271818	RN7SKP4	16.4159	0.735059	0.718985
ENSG00000064763	FAR2	484.437	0.735258	0.0947834
ENSG00000161835	GRASP	151.579	0.736012	0.351739
ENSG00000227751	RCC2-AS1	50.6218	0.736117	0.545592
ENSG00000257159	AC084033.1	3.46849	0.737162	0.882856
ENSG00000279278	AC245060.6	4.31989	0.737197	0.864027
ENSG00000283172	MIR548D1	9.57895	0.737251	0.800343
ENSG00000252084	RN7SKP12	18.3672	0.737904	0.72142
ENSG00000204950	LRRC10B	42.4513	0.738518	0.567166
ENSG00000279017	AC098476.1	12.572	0.738702	0.753626
ENSG00000175445	LPL	5.80052	0.739041	0.83703
ENSG00000263155	MYZAP	19.4718	0.739163	0.711415
ENSG00000198106	AC025279.1	70.8746	0.740142	0.501868
ENSG00000262950	AC007861.1	4.75147	0.740222	0.857312
ENSG00000240106	RN7SL146P	21.365	0.74086	0.677267
ENSG00000150275	PCDH15	155.976	0.740922	0.298338
ENSG00000287755	AC107918.5	6.6909	0.741719	0.820733
ENSG00000276570	AC010327.6	111.643	0.741746	0.39468
ENSG00000267352	SH3GL1P3	16.4108	0.741785	0.743542
ENSG00000163630	SYNPR	11.5634	0.741933	0.755355
ENSG00000154874	CCDC144B	14.7707	0.742025	0.733012
ENSG00000067842	ATP2B3	203.177	0.742031	0.243526
ENSG00000212558	AC104794.1	8.98238	0.742534	0.776517
ENSG00000004939	SLC4A1	2.9315	0.742628	0.884643
ENSG00000206878	AL713899.1	137.827	0.743379	0.374235
ENSG00000229750	AC096649.2	3.0842	0.744129	0.891522
ENSG00000262358	AC116914.1	19.7492	0.744291	0.699221
ENSG00000230578	AC234781.5	3.55362	0.744758	0.863479
ENSG00000222921	RNA5SP104	7.11998	0.745555	0.818435
ENSG00000227256	MIS18A-AS1	9.21875	0.745859	0.777564
ENSG00000105767	CADM4	755.792	0.745929	0.0525739
ENSG00000099998	GGT5	51.6006	0.746496	0.53471
ENSG00000279957	AC110769.3	61.7244	0.746996	0.511936
ENSG00000253626	EIF5AL1	538.937	0.747029	0.0926019
ENSG00000124249	KCNK15	37.4471	0.747844	0.592589
ENSG00000236296	GUSBP5	8.47877	0.748124	0.799194
ENSG00000091409	ITGA6	542.222	0.748168	0.0671397
ENSG00000173705	SUSD5	134.182	0.749626	0.325
ENSG00000235370	DNM1P51	206.884	0.750127	0.235513
ENSG00000144485	HES6	515.39	0.750233	0.109493
ENSG00000269578	AC008764.7	22.7404	0.750538	0.659284
ENSG00000287043	AL392083.2	12.8622	0.750673	0.746041
ENSG00000227347	HNRNPKP2	13.385	0.750861	0.753809
ENSG00000187653	TMSB4XP8	256.993	0.75095	0.259241
ENSG00000256115	LINC02443	6.09665	0.751326	0.836028
ENSG00000271815	AC008897.3	14.3962	0.751533	0.71105
ENSG00000260349	AC087190.1	3.97571	0.751606	0.849733
ENSG00000267474	AC008569.2	42.6747	0.752155	0.583088
ENSG00000279675	AC080100.1	17.4873	0.752264	0.708146
ENSG00000229743	LINC01159	30.9011	0.752491	0.625853
ENSG00000267042	AC100793.2	11.474	0.752507	0.73899
ENSG00000101400	SNTA1	494.16	0.752727	0.0992066
ENSG00000250350	AC104819.2	10.5077	0.75296	0.752253
ENSG00000259773	AC012100.2	17.9738	0.753073	0.727169
ENSG00000200742	AL138499.1	17.4398	0.753227	0.69401
ENSG00000272491	AL109659.2	44.5785	0.753321	0.525058
ENSG00000187627	RGPD1	67.0809	0.753535	0.546113
ENSG00000286847	AC007036.5	3.46189	0.753537	0.876013
ENSG00000247134	AC090204.1	22.0616	0.754004	0.669247
ENSG00000280273	AF131216.4	22.4875	0.754097	0.692629
ENSG00000249159	AC091965.1	9.26036	0.754391	0.776837
ENSG00000224821	COL4A2-AS2	8.56393	0.756029	0.794439
ENSG00000272696	AL359091.3	4.68681	0.756667	0.834719
ENSG00000129910	CDH15	36.9874	0.756727	0.583162
ENSG00000226580	RPL39P40	2.25467	0.756877	0.88303
ENSG00000171885	AQP4	4.54507	0.757666	0.846609
ENSG00000221540	MIR1180	2.17054	0.757874	0.890314
ENSG00000218305	CDC14C	49.9611	0.757959	0.529864
ENSG00000248659	AC023162.1	3.13563	0.758142	0.869168
ENSG00000270533	CR382285.1	118.817	0.758153	0.363338
ENSG00000131055	COX4I2	20.6415	0.758222	0.670082
ENSG00000285688	AL161443.1	13.5527	0.758304	0.750572
ENSG00000264322	RN7SL448P	4.64368	0.758441	0.839127
ENSG00000262678	AC004771.4	4.59052	0.758737	0.822797
ENSG00000260310	AC027277.2	17.4955	0.758911	0.691428
ENSG00000212535	RNU6-808P	24.5638	0.759724	0.646481
ENSG00000278040	AL158825.3	2.97543	0.759792	0.866701
ENSG00000160111	CPAMD8	19.1167	0.759804	0.682874
ENSG00000184613	NELL2	242.703	0.760175	0.179395
ENSG00000253430	AC011726.2	45.5334	0.760299	0.512858
ENSG00000272817	AL359198.1	5.12606	0.760304	0.830142
ENSG00000285857	AC016727.3	2.73512	0.760508	0.866305
ENSG00000142494	SLC47A1	327.94	0.760691	0.126322
ENSG00000226375	AL022310.1	4.11053	0.76075	0.838738
ENSG00000265639	AC090415.1	13.8338	0.761208	0.738651
ENSG00000226186	ELOCP21	2.95415	0.76129	0.8713
ENSG00000261270	AC012181.2	17.5435	0.761461	0.687987
ENSG00000262873	AC127496.5	2.77879	0.761488	0.859747
ENSG00000258580	AL136298.1	7.27151	0.76184	0.793562
ENSG00000087237	CETP	2.55547	0.762342	0.874797
ENSG00000236489	AC133473.1	21.6444	0.762745	0.639462
ENSG00000125207	PIWIL1	336.802	0.763052	0.107158
ENSG00000112769	LAMA4	736.985	0.763362	0.053966
ENSG00000269956	MKNK1-AS1	3.87129	0.763382	0.848949
ENSG00000280837	CPS1-IT1	2.04088	0.763453	0.896554
ENSG00000181781	ODF3L2	4.24294	0.763472	0.852745
ENSG00000206987	AC135983.1	3.49302	0.76373	0.867875
ENSG00000124097	HMGB1P1	3.27179	0.763772	0.854362
ENSG00000107807	TLX1	93.621	0.763847	0.367981
ENSG00000242707	RN7SL362P	39.3174	0.763965	0.530469
ENSG00000137393	RNF144B	33.3088	0.764153	0.572786
ENSG00000199674	RNU6-862P	8.8042	0.764335	0.754619
ENSG00000228839	PIK3IP1-AS1	5.1953	0.764349	0.833318
ENSG00000283438	AC000029.2	7.94421	0.764689	0.798331
ENSG00000105672	ETV2	8.30959	0.765137	0.773846
ENSG00000185105	MYADML2	2.5402	0.7654	0.875692
ENSG00000233131	AC096649.3	6.44329	0.765814	0.818166
ENSG00000163624	CDS1	5.29807	0.766458	0.822003
ENSG00000180019	AC079741.1	5.18304	0.766833	0.8396
ENSG00000174384	PMS2P6	4.38527	0.767172	0.837206
ENSG00000169783	LINGO1	109.949	0.767425	0.337153
ENSG00000266569	RN7SL377P	2.99385	0.767497	0.862922
ENSG00000221916	C19orf73	23.9901	0.767503	0.64366
ENSG00000287938	AC026726.2	3.18555	0.767694	0.850308
ENSG00000225673	AC104164.1	12.7835	0.767733	0.714816
ENSG00000137101	CD72	26.6092	0.767738	0.623731
ENSG00000104140	RHOV	27.8703	0.76778	0.602486
ENSG00000259241	AC020892.1	2.19414	0.768005	0.876779
ENSG00000233719	GOT2P3	2.89828	0.768044	0.864021
ENSG00000259006	AC092143.2	88.657	0.768628	0.388039
ENSG00000172650	AGAP5	14.86	0.768718	0.718127
ENSG00000107954	NEURL1	338.594	0.768919	0.102414
ENSG00000230286	AC013472.1	7.58467	0.769119	0.779907
ENSG00000247033	AC099508.1	9.16956	0.769671	0.768529
ENSG00000146166	LGSN	9.63246	0.769861	0.777152
ENSG00000267550	AC022517.1	15.0149	0.770305	0.692237
ENSG00000286488	AC103858.3	6.02202	0.770567	0.78825
ENSG00000225014	KCTD9P1	6.34361	0.77109	0.810979
ENSG00000259511	UBE2Q2L	96.518	0.771098	0.332705
ENSG00000285970	AC106820.6	3.12489	0.771141	0.856722
ENSG00000112852	PCDHB2	127.009	0.77149	0.308345
ENSG00000102362	SYTL4	183.874	0.771729	0.192982
ENSG00000270434	AC012044.1	2.18162	0.7718	0.872307
ENSG00000196811	CHRNG	6.02407	0.771936	0.799026
ENSG00000259813	AC138028.3	4.78003	0.771947	0.834081
ENSG00000236679	RPL23AP24	5.53389	0.77225	0.813735
ENSG00000279536	AC093458.2	11.5425	0.772546	0.733365
ENSG00000137801	THBS1	4.96832	0.772975	0.829323
ENSG00000199933	RNY1P16	7.14028	0.773142	0.786527
ENSG00000252376	RNA5SP395	8.86241	0.773612	0.753747
ENSG00000172927	MYEOV	2.45395	0.774068	0.888889
ENSG00000260254	AP000997.3	60.2676	0.775113	0.43605
ENSG00000248803	AC092349.1	2.8753	0.775231	0.860115
ENSG00000170788	DYDC1	5.13076	0.775392	0.830509
ENSG00000260992	DOCK9-DT	8.27189	0.775557	0.778536
ENSG00000140511	HAPLN3	179.323	0.7756	0.21528
ENSG00000100253	MIOX	6.34342	0.77608	0.790606
ENSG00000261837	AC046158.2	37.0867	0.776558	0.527336
ENSG00000254044	AC034154.1	4.93399	0.777765	0.829355
ENSG00000223553	SMPD4P1	2.4095	0.778511	0.879676
ENSG00000181690	PLAG1	11.4337	0.778867	0.733192
ENSG00000260163	AC012508.1	5.14121	0.779136	0.815982
ENSG00000233355	CHRM3-AS2	30.4826	0.779197	0.604571
ENSG00000183476	SH2D7	10.1291	0.77923	0.762097
ENSG00000174928	C3orf33	37.2935	0.779294	0.542685
ENSG00000173068	BNC2	110.35	0.77952	0.283308
ENSG00000277873	AC131159.2	33.1583	0.779634	0.562551
ENSG00000091010	POU4F3	18.4029	0.780596	0.652762
ENSG00000208004	MIR323B	2.4625	0.780633	0.87504
ENSG00000263723	AC012076.1	23.2919	0.780883	0.604913
ENSG00000236456	AL035458.1	18.0522	0.781307	0.648971
ENSG00000187554	TLR5	40.0301	0.782008	0.528199
ENSG00000279609	AL158070.2	3.76779	0.782012	0.833767
ENSG00000222266	RNU6-757P	3.44817	0.783134	0.853922
ENSG00000260871	AC093510.2	4.02991	0.783173	0.8234
ENSG00000213684	LDHBP2	4.39558	0.783261	0.821981
ENSG00000235934	AC007405.3	9.57036	0.783453	0.784423
ENSG00000154556	SORBS2	227.645	0.783729	0.152902
ENSG00000280916	FOXCUT	3.30119	0.784309	0.874997
ENSG00000262833	AC016245.1	6.13772	0.784443	0.791849
ENSG00000202189	SNORA30B	2.99449	0.784504	0.847055
ENSG00000232536	AL365436.2	17.0663	0.784929	0.650153
ENSG00000253620	AC144568.1	3.19897	0.784984	0.853479
ENSG00000213877	CFL1P7	3.62185	0.785643	0.832321
ENSG00000185352	HS6ST3	335.458	0.786125	0.119671
ENSG00000180610	ZBTB12BP	3.65382	0.786678	0.83762
ENSG00000255027	AP000842.2	11.0034	0.786989	0.749659
ENSG00000131650	KREMEN2	159.545	0.787194	0.227701
ENSG00000187068	C3orf70	37.9851	0.787383	0.534901
ENSG00000263938	AC100832.2	14.0421	0.78749	0.691915
ENSG00000250600	ROPN1L-AS1	2.92387	0.787735	0.843999
ENSG00000131771	PPP1R1B	5.75077	0.788092	0.796169
ENSG00000265630	BX547991.2	4.32405	0.789202	0.824037
ENSG00000078098	FAP	12.537	0.789207	0.713918
ENSG00000152284	TCF7L1	371.024	0.789439	0.0881154
ENSG00000235363	SNRPGP10	9.65111	0.789707	0.759367
ENSG00000137804	NUSAP1	51.9938	0.789741	0.44651
ENSG00000284734	AC099063.4	4.63919	0.789846	0.827102
ENSG00000224008	LINC01441	12.4278	0.790227	0.740183
ENSG00000206838	SNORA5A	8.93421	0.790987	0.749981
ENSG00000130433	CACNG6	2.74167	0.791548	0.862898
ENSG00000183054	RGPD6	33.6476	0.79257	0.761053
ENSG00000285902	AL136442.1	15.8831	0.79263	0.721884
ENSG00000279673	AC092919.3	34.2133	0.792658	0.528979
ENSG00000271524	BNIP3P17	2.87988	0.792849	0.843549
ENSG00000276131	AC009118.2	25.5293	0.793045	0.612403
ENSG00000264840	RN7SL404P	23.3584	0.793118	0.636573
ENSG00000287005	AC090018.2	3.09512	0.793192	0.848423
ENSG00000212389	RNU6-1275P	9.79477	0.793212	0.730951
ENSG00000183153	GJD3	12.1704	0.793411	0.733805
ENSG00000235545	AC103923.1	218.264	0.794335	0.196555
ENSG00000229588	AL596087.2	5.02141	0.795035	0.828593
ENSG00000149527	PLCH2	517.816	0.795057	0.339282
ENSG00000090554	FLT3LG	12.6926	0.795388	0.687848
ENSG00000268069	AC004466.1	30.3298	0.795866	0.567176
ENSG00000162755	KLHDC9	22.9249	0.796569	0.632357
ENSG00000283703	VSIG10L2	38.6787	0.797392	0.501011
ENSG00000130748	TMEM160	302.606	0.797562	0.171002
ENSG00000223238	RNA5SP294	7.04043	0.798746	0.752717
ENSG00000230391	RPSAP23	17.9015	0.799182	0.663178
ENSG00000230005	SNAP47-AS1	2.41551	0.79946	0.872139
ENSG00000179934	CCR8	3.00573	0.800109	0.853424
ENSG00000255308	CSRP3-AS1	8.98844	0.800233	0.748212
ENSG00000260420	LINC02182	28.3629	0.800348	0.569197
ENSG00000257851	HNRNPA3P10	21.5036	0.800798	0.617237
ENSG00000250506	CDK3	4.28232	0.801118	0.811543
ENSG00000145113	MUC4	6.77121	0.801484	0.782309
ENSG00000279603	AP000720.2	4.61537	0.801551	0.799077
ENSG00000115523	GNLY	5.77153	0.802363	0.791231
ENSG00000253240	IGHV3-36	25.1554	0.802508	0.568017
ENSG00000171388	APLN	67.1512	0.803926	0.411569
ENSG00000206715	RNU6-444P	16.8944	0.803985	0.641693
ENSG00000103184	SEC14L5	18.5928	0.80413	0.629652
ENSG00000174028	FAM3C2	98.2058	0.804766	0.393561
ENSG00000201573	AL118556.1	23.5763	0.804789	0.599935
ENSG00000254629	AP002370.1	35.596	0.805266	0.487999
ENSG00000180509	KCNE1	6.26108	0.806285	0.777053
ENSG00000287617	AC092902.6	7.71985	0.806781	0.762566
ENSG00000222561	RNU6-1025P	31.1079	0.806816	0.530369
ENSG00000186862	PDZD7	174.166	0.807187	0.195065
ENSG00000243004	AC005062.1	5.39989	0.808111	0.794268
ENSG00000264470	MIR4794	7.48219	0.808396	0.749094
ENSG00000183615	FAM167B	29.4224	0.80854	0.576191
ENSG00000218426	AL590867.2	24.0857	0.80902	0.583644
ENSG00000255192	NANOGP8	3.72449	0.809119	0.830339
ENSG00000221241	SNORD88A	7.8634	0.809344	0.75996
ENSG00000251980	RNU6-436P	3.10906	0.809575	0.837357
ENSG00000214077	GNAQP1	22.1732	0.80962	0.590266
ENSG00000257829	AC121757.1	2.46769	0.809767	0.895025
ENSG00000263624	AC055811.1	23.5701	0.81006	0.58161
ENSG00000248127	AC026774.1	114.198	0.810121	0.245564
ENSG00000277829	AL031651.2	4.18052	0.810763	0.83065
ENSG00000266097	MIR5192	7.28528	0.811318	0.750432
ENSG00000280278	AC009108.5	5.76353	0.811811	0.800769
ENSG00000280177	AC004408.2	13.1381	0.81211	0.68226
ENSG00000225075	AL603832.1	8.29228	0.81249	0.73559
ENSG00000272787	AC253536.6	51.2589	0.812518	0.475056
ENSG00000205929	C21orf62	2.36358	0.813314	0.868146
ENSG00000251389	YTHDF1P1	3.26569	0.814017	0.8409
ENSG00000279692	AC110285.6	18.5155	0.81429	0.615615
ENSG00000172602	RND1	24.0542	0.814873	0.563739
ENSG00000133101	CCNA1	324.002	0.815254	0.0631776
ENSG00000266094	RASSF5	32.3945	0.816098	0.507482
ENSG00000286271	AC008945.2	3.11357	0.816527	0.819721
ENSG00000224888	AC138028.2	154.421	0.816727	0.165475
ENSG00000212163	SNORD91A	23.8131	0.816767	0.582741
ENSG00000254480	LINC02749	3.71446	0.816846	0.844175
ENSG00000259531	AC022306.1	7.72526	0.817117	0.736675
ENSG00000223375	AC096638.1	16.3038	0.8186	0.638294
ENSG00000221808	MIR1256	33.4447	0.818992	0.50898
ENSG00000134533	RERG	77.3691	0.819157	0.353913
ENSG00000259726	CSPG4P11	30.7424	0.819356	0.528557
ENSG00000250644	AC068580.4	159.49	0.819473	0.193574
ENSG00000285991	AL355312.6	6.33736	0.81969	0.769721
ENSG00000260536	AL035071.2	2.79357	0.820045	0.852064
ENSG00000275070	AL023653.2	8.21768	0.820117	0.747346
ENSG00000232084	LINC01104	6.66252	0.82057	0.758807
ENSG00000279322	AL035252.5	7.06211	0.820862	0.756058
ENSG00000018607	ZNF806	8.3116	0.820923	0.741616
ENSG00000229623	METTL21AP1	54.5762	0.821688	0.38616
ENSG00000284968	AC093827.4	15.6988	0.821852	0.665678
ENSG00000236472	AC002401.1	50.1059	0.821864	0.43879
ENSG00000164778	EN2	6.74202	0.822211	0.756834
ENSG00000213071	LPAL2	2.39924	0.822626	0.861381
ENSG00000260588	AC027702.2	14.6559	0.822696	0.630407
ENSG00000279658	AC110491.2	2.78988	0.823042	0.844869
ENSG00000270020	AC009108.3	2.71472	0.823573	0.835602
ENSG00000260141	AC145350.2	15.9977	0.82358	0.639151
ENSG00000129682	FGF13	6.72574	0.824098	0.772185
ENSG00000178015	GPR150	9.26859	0.824247	0.744427
ENSG00000254208	AC011773.1	11.5565	0.82451	0.705907
ENSG00000225602	MTOR-AS1	10.4675	0.825338	0.697762
ENSG00000281969	AL592158.1	26.4851	0.825448	0.570511
ENSG00000260721	AF067845.1	12.7533	0.825828	0.686311
ENSG00000286337	AC025370.2	7.83649	0.825919	0.743824
ENSG00000261692	AC092120.1	45.4384	0.826069	0.416976
ENSG00000259030	FPGT-TNNI3K	26.8475	0.826538	0.538605
ENSG00000231188	AL139819.1	6.66532	0.826587	0.774854
ENSG00000158813	EDA	8.89635	0.827696	0.714412
ENSG00000277156	AL589743.6	3.72379	0.828206	0.838827
ENSG00000189292	ALKAL2	5.62684	0.829296	0.770208
ENSG00000188451	SRP72P2	3.42241	0.830039	0.829227
ENSG00000237328	RAI1-AS1	2.47928	0.830248	0.850347
ENSG00000180447	GAS1	64.7078	0.830529	0.3761
ENSG00000259116	AL049869.3	7.08647	0.831016	0.754725
ENSG00000251556	AC091887.1	4.92466	0.831465	0.775606
ENSG00000279770	LINC00552	17.0247	0.83161	0.604339
ENSG00000270094	AL670729.1	16.7486	0.832067	0.652763
ENSG00000141449	GREB1L	2.41062	0.832212	0.854427
ENSG00000177374	HIC1	182.52	0.832838	0.423439
ENSG00000257453	AC011611.3	20.1572	0.833356	0.601866
ENSG00000131095	GFAP	2.76153	0.834235	0.847568
ENSG00000229368	AC090587.2	11.6286	0.835026	0.682931
ENSG00000179284	DAND5	111.884	0.8354	0.246705
ENSG00000261273	AC138512.1	47.781	0.835622	0.407567
ENSG00000140465	CYP1A1	8.82993	0.835969	0.736028
ENSG00000222790	RNU4-14P	25.2335	0.836437	0.570927
ENSG00000276575	MIR6895	3.13065	0.836621	0.824027
ENSG00000231351	AC111200.2	14.4027	0.836683	0.636354
ENSG00000242110	AMACR	41.5025	0.836873	0.437497
ENSG00000135636	DYSF	14.5195	0.837926	0.620598
ENSG00000286659	Z99716.2	8.39416	0.838226	0.719464
ENSG00000207092	AP001033.2	11.8215	0.838495	0.673198
ENSG00000218561	AL353133.1	3.28979	0.838683	0.828392
ENSG00000257913	DDN-AS1	115.572	0.838841	0.219257
ENSG00000214102	WEE2	5.57448	0.839317	0.770577
ENSG00000263749	OOSP1P2	5.0435	0.83934	0.766556
ENSG00000241720	AL158847.1	3.10295	0.839419	0.839979
ENSG00000225969	ABHD11-AS1	4.80343	0.839469	0.783674
ENSG00000198488	B3GNT6	2.45241	0.840482	0.83992
ENSG00000286294	AC107398.5	2.63489	0.840514	0.850697
ENSG00000214279	SCART1	46.1811	0.840606	0.420483
ENSG00000182747	SLC35D3	333.192	0.840707	0.0761949
ENSG00000283193	MIR1243	20.2746	0.840864	0.584505
ENSG00000198917	SPOUT1	4.8477	0.841427	0.803221
ENSG00000231920	NEBL-AS1	11.2338	0.842383	0.68657
ENSG00000033122	LRRC7	300.786	0.842634	0.05265
ENSG00000235488	JARID2-AS1	2.33401	0.842911	0.882001
ENSG00000248785	HIGD1AP14	9.70752	0.842956	0.68769
ENSG00000225092	AL355336.2	36.6498	0.84321	0.455662
ENSG00000231544	RSL24D1P11	5.98869	0.843403	0.760094
ENSG00000275068	AL163540.2	3.37184	0.843486	0.839356
ENSG00000176720	BOK	236.514	0.844091	0.120387
ENSG00000232815	DUX4L50	16.2229	0.844193	0.591814
ENSG00000064300	NGFR	187.342	0.844284	0.136411
ENSG00000201469	RNA5SP379	11.5951	0.84462	0.664741
ENSG00000267504	AC090236.2	9.22786	0.845204	0.706666
ENSG00000238713	AC096757.1	37.563	0.84532	0.465665
ENSG00000279631	AL158211.5	2.51988	0.845478	0.839133
ENSG00000275601	AC011330.2	29.9367	0.845644	0.496409
ENSG00000273365	AL451074.6	4.10929	0.845985	0.799626
ENSG00000101213	PTK6	61.6543	0.846645	0.388112
ENSG00000282317	AL451007.2	2.60386	0.846971	0.826473
ENSG00000259668	AC066613.1	5.78501	0.847574	0.757197
ENSG00000240854	AC117409.1	11.3745	0.848133	0.658736
ENSG00000143882	ATP6V1C2	57.9071	0.848388	0.353832
ENSG00000226015	CCT8P1	55.8189	0.848693	0.347655
ENSG00000249784	SCARNA22	10.1719	0.848784	0.702112
ENSG00000259207	ITGB3	112.077	0.849233	0.209967
ENSG00000150893	FREM2	86.7404	0.849325	0.24584
ENSG00000196517	SLC6A9	114.374	0.849485	0.236199
ENSG00000215006	CHCHD2P2	3.71972	0.849498	0.794212
ENSG00000253541	SEPTIN10P1	9.19535	0.849622	0.686745
ENSG00000229097	CALM2P2	17.3387	0.849788	0.590461
ENSG00000267293	AC012569.1	11.6755	0.849905	0.647118
ENSG00000224541	AP001439.1	7.01519	0.850186	0.732348
ENSG00000201659	RNU12-2P	5.5034	0.85049	0.743031
ENSG00000207942	MIR136	208.438	0.850556	0.118478
ENSG00000223478	AL441992.2	44.5967	0.85103	0.441008
ENSG00000253102	AC004707.2	20.4303	0.851054	0.591491
ENSG00000247095	MIR210HG	165.755	0.851541	0.133254
ENSG00000164690	SHH	3.14805	0.851739	0.840978
ENSG00000232909	AL157823.2	6.87368	0.852479	0.732491
ENSG00000175591	P2RY2	18.1865	0.852781	0.590695
ENSG00000199150	MIRLET7G	18.699	0.852782	0.582025
ENSG00000265321	MIR4263	41.7399	0.853003	0.411676
ENSG00000103316	CRYM	148.318	0.853459	0.139012
ENSG00000271616	AC055876.5	3.12419	0.853481	0.831577
ENSG00000116014	KISS1R	206.463	0.853708	0.140059
ENSG00000169891	REPS2	78.0818	0.85422	0.275592
ENSG00000113073	SLC4A9	5.18816	0.85502	0.77205
ENSG00000205502	C2CD4B	9.82967	0.855657	0.682947
ENSG00000284649	AC009093.8	2.4672	0.85574	0.837783
ENSG00000144749	LRIG1	213.309	0.855841	0.117912
ENSG00000152969	JAKMIP1	41.7085	0.856006	0.395104
ENSG00000232564	MRTFA-AS1	2.94093	0.856896	0.837655
ENSG00000162782	TDRD5	23.592	0.856907	0.537985
ENSG00000199088	MIR379	2.85933	0.856922	0.846318
ENSG00000165644	COMTD1	115.545	0.85694	0.185719
ENSG00000145506	NKD2	33.0406	0.857307	0.440362
ENSG00000240005	STIM2-AS1	5.25504	0.857426	0.753158
ENSG00000237008	LAPTM4BP1	2.61402	0.858184	0.854365
ENSG00000254943	AP003501.2	5.07405	0.85819	0.774383
ENSG00000225555	AP000320.1	6.21524	0.858423	0.752875
ENSG00000232912	RERE-AS1	4.65094	0.858634	0.770733
ENSG00000253973	AC079296.1	15.4268	0.858666	0.608868
ENSG00000236953	ZDHHC20-IT1	18.7677	0.858909	0.551323
ENSG00000250402	AC109471.1	6.5554	0.859362	0.724456
ENSG00000250651	PABPC1P7	7.76991	0.862716	0.72876
ENSG00000225402	AC010878.1	9.13731	0.863736	0.686922
ENSG00000104848	KCNA7	2.14447	0.865205	0.883787
ENSG00000249835	VCAN-AS1	7.45346	0.865617	0.706409
ENSG00000259070	LINC00639	43.3039	0.867033	0.392452
ENSG00000168209	DDIT4	931.546	0.867048	0.128394
ENSG00000188828	GLRA4	4.67875	0.868907	0.764004
ENSG00000214391	TUBAP2	11.1054	0.86909	0.657867
ENSG00000182379	NXPH4	46.0192	0.869717	0.380984
ENSG00000256482	AC023796.2	5.13939	0.869807	0.748059
ENSG00000273687	AC004223.4	2.18918	0.870792	0.83284
ENSG00000188263	IL17REL	5.06951	0.870905	0.774424
ENSG00000287370	AL356317.2	2.91499	0.870958	0.836824
ENSG00000257869	AL139023.1	15.7626	0.870989	0.593491
ENSG00000202239	RNU6-396P	9.03274	0.871693	0.658264
ENSG00000267255	AC011498.3	7.23954	0.872159	0.730462
ENSG00000183662	TAFA1	2.2773	0.872231	0.828269
ENSG00000248231	KRT8P4	10.0469	0.873032	0.678772
ENSG00000233735	AL359918.3	2.27727	0.873741	0.839095
ENSG00000240087	RPSAP12	25.5902	0.87397	0.479983
ENSG00000271907	SNORA35B	7.13053	0.874123	0.747067
ENSG00000285082	AL160272.2	8.28196	0.874145	0.716544
ENSG00000271392	AC006237.1	16.2575	0.874696	0.565632
ENSG00000267185	PTP4A2P1	9.23426	0.874828	0.676881
ENSG00000286963	AC074096.1	5.50421	0.875361	0.755007
ENSG00000252639	RNU2-24P	4.99958	0.875898	0.758332
ENSG00000241064	RN7SL110P	4.82047	0.876392	0.754492
ENSG00000010310	GIPR	45.8188	0.876498	0.34593
ENSG00000275710	AC007485.1	12.5629	0.877341	0.618922
ENSG00000130182	ZSCAN10	7.47494	0.878497	0.72121
ENSG00000181227	DLSTP1	3.6055	0.878687	0.789118
ENSG00000241095	CYP51A1P1	2.80645	0.878825	0.818801
ENSG00000207109	SNORD38C	17.4911	0.879165	0.557693
ENSG00000284966	AL138689.2	163.475	0.880293	0.119712
ENSG00000233013	FAM157B	23.7525	0.880628	0.557514
ENSG00000232846	SLC25A6P3	11.4779	0.880656	0.636867
ENSG00000234267	TULP3P1	4.34672	0.880811	0.792671
ENSG00000214889	RPS9P1	2.4957	0.881854	0.82876
ENSG00000279013	AC110774.1	11.6502	0.882261	0.666108
ENSG00000286472	AL035252.6	5.31153	0.882287	0.733524
ENSG00000279601	AC005052.1	22.7489	0.882492	0.533697
ENSG00000279099	AC090740.1	99.3753	0.883027	0.235999
ENSG00000286989	AL691432.4	23.4545	0.883106	0.486956
ENSG00000280311	AC131212.4	11.5431	0.883437	0.657792
ENSG00000175097	RAG2	10.74	0.88366	0.695774
ENSG00000286320	AC108053.1	3.95335	0.884254	0.766033
ENSG00000258650	HSBP1P1	13.2245	0.884885	0.606725
ENSG00000162745	OLFML2B	23.2575	0.885903	0.494165
ENSG00000223849	AL354893.1	14.7581	0.886226	0.593611
ENSG00000264019	AC018521.2	5.4552	0.886508	0.752674
ENSG00000250842	AC137770.1	4.27637	0.88652	0.799468
ENSG00000257740	AC073896.3	7.38497	0.887367	0.685896
ENSG00000132932	ATP8A2	45.2768	0.887379	0.35444
ENSG00000223208	RNU6-1217P	3.97202	0.889101	0.775789
ENSG00000200897	AC009774.1	9.01961	0.889164	0.711531
ENSG00000064692	SNCAIP	36.2057	0.889391	0.396481
ENSG00000279446	AC005915.1	2.96233	0.889394	0.828579
ENSG00000198719	DLL1	13.5141	0.889459	0.595545
ENSG00000256824	FLRT1	16.8691	0.890119	0.583058
ENSG00000271947	AC017076.1	39.8034	0.890705	0.381619
ENSG00000101440	ASIP	4.19177	0.890954	0.767378
ENSG00000265879	MIR4748	6.36213	0.891211	0.712176
ENSG00000164626	KCNK5	92.0816	0.891591	0.196378
ENSG00000287480	AL158832.2	2.49058	0.891686	0.803555
ENSG00000222346	RNA5SP237	19.769	0.892686	0.541419
ENSG00000100359	SGSM3	11.0964	0.892914	0.641534
ENSG00000282989	PDCL3P2	6.89598	0.892969	0.70837
ENSG00000258624	SERPINE4P	4.28871	0.893652	0.749084
ENSG00000174715	PPIAP72	16.3092	0.893747	0.551314
ENSG00000230190	AC005518.1	2.77804	0.893855	0.84148
ENSG00000227850	SEPTIN2P1	2.06298	0.894045	0.864499
ENSG00000179362	HMGN2P46	5.00004	0.895231	0.741812
ENSG00000214548	MEG3	10.2863	0.895794	0.659112
ENSG00000188643	S100A16	12.5106	0.89724	0.598648
ENSG00000167767	KRT80	224.782	0.898102	0.0745252
ENSG00000145451	GLRA3	41.3565	0.898171	0.410566
ENSG00000244131	RPSAP51	30.3655	0.898244	0.425497
ENSG00000223812	AC073365.1	29.5753	0.898454	0.454256
ENSG00000259251	AC104590.1	7.87999	0.898481	0.686525
ENSG00000230358	SPDYE21P	8.49922	0.898587	0.668555
ENSG00000236317	AC104333.2	7.11118	0.898734	0.67876
ENSG00000285454	AC111006.1	38.0779	0.898985	0.371964
ENSG00000250046	AC106864.1	2.54154	0.899223	0.856934
ENSG00000274976	AC087588.2	4.15657	0.899709	0.77473
ENSG00000267421	AC005498.2	10.4946	0.899932	0.616712
ENSG00000263733	AC091691.1	3.84297	0.900511	0.761406
ENSG00000213468	FIRRE	8.99537	0.90304	0.65409
ENSG00000167664	TMIGD2	24.0885	0.903659	0.487903
ENSG00000254893	AC113404.3	6.63001	0.903819	0.69698
ENSG00000255815	KRT8P11	3.89101	0.903945	0.795016
ENSG00000207293	AC034244.1	3.60042	0.904075	0.783838
ENSG00000287288	AL121762.3	4.72616	0.904617	0.728994
ENSG00000248789	LINC02118	4.2934	0.905872	0.7704
ENSG00000239388	ASB14	8.05428	0.906028	0.691123
ENSG00000274051	AC005837.3	10.1664	0.90652	0.627291
ENSG00000261757	AC005592.1	15.9323	0.907194	0.570814
ENSG00000176563	CNTD1	6.78527	0.907497	0.708805
ENSG00000254230	AC037459.3	10.396	0.907659	0.617046
ENSG00000254449	SF3A3P2	3.78314	0.908354	0.745729
ENSG00000260249	AC007608.3	12.6613	0.908472	0.638132
ENSG00000237798	AC010894.4	2.77352	0.909232	0.802731
ENSG00000244389	RN7SL242P	22.4242	0.910103	0.500825
ENSG00000254649	AP003086.2	4.6137	0.910104	0.740041
ENSG00000259234	ANKRD34C-AS1	2.90344	0.910181	0.789786
ENSG00000253358	AC087439.1	5.42355	0.910242	0.719542
ENSG00000234354	RPS26P47	7.64128	0.910658	0.651944
ENSG00000186297	GABRA5	10.7551	0.911097	0.62562
ENSG00000271869	AC026979.2	8.74286	0.912724	0.708249
ENSG00000224090	AC097468.1	38.6644	0.913099	0.359227
ENSG00000224272	AC131097.2	3.0557	0.914534	0.790501
ENSG00000200070	RNU4-80P	3.83309	0.914837	0.797934
ENSG00000287637	AP001437.2	4.53387	0.9149	0.736441
ENSG00000284624	AC092902.4	9.14085	0.915089	0.644282
ENSG00000242272	AK2P2	2.771	0.915151	0.785243
ENSG00000226197	AL583785.1	3.25407	0.916344	0.797606
ENSG00000230138	LINC02812	21.8598	0.916865	0.513658
ENSG00000111424	VDR	4.46414	0.917406	0.750559
ENSG00000278831	AL513190.1	9.88565	0.918991	0.622583
ENSG00000226054	MEMO1P1	28.9709	0.919688	0.42006
ENSG00000252577	SCARNA20	26.7152	0.920118	0.414705
ENSG00000242435	UPK3BP1	4.47252	0.921433	0.739522
ENSG00000221033	MIR1272	14.5666	0.922148	0.561684
ENSG00000256843	AC023157.2	4.43977	0.922658	0.72417
ENSG00000118432	CNR1	31.2943	0.922692	0.402382
ENSG00000186235	LINC02610	4.78798	0.922803	0.782326
ENSG00000013588	GPRC5A	108.701	0.922833	0.129446
ENSG00000240509	RPL34P18	20.2229	0.923242	0.488946
ENSG00000260103	AC012435.2	25.9777	0.923407	0.452545
ENSG00000228504	LINC01760	4.53944	0.923635	0.753374
ENSG00000231241	RPS3AP3	22.3532	0.923683	0.466055
ENSG00000176269	OR4F21	3.26025	0.924871	0.769072
ENSG00000278774	AC024051.12	13.7867	0.925404	0.595065
ENSG00000198995	MIR340	4.7606	0.925424	0.720759
ENSG00000270728	AL035413.1	2.82182	0.926565	0.793616
ENSG00000180525	PRR26	7.84628	0.926638	0.657524
ENSG00000280073	AL157996.1	15.9269	0.927548	0.573389
ENSG00000232857	KATNBL1P2	10.0805	0.927751	0.651107
ENSG00000288235	FAM106C	23.1816	0.928699	0.463283
ENSG00000253837	AC090197.1	55.125	0.929751	0.273096
ENSG00000177508	IRX3	145.66	0.930861	0.105993
ENSG00000200922	AL138751.1	15.1291	0.93118	0.574215
ENSG00000287115	AC009951.6	4.74599	0.931804	0.721175
ENSG00000265820	MIR3177	28.4211	0.932187	0.399986
ENSG00000131386	GALNT15	2.89973	0.932337	0.780196
ENSG00000287926	AC113208.6	9.4568	0.932643	0.635008
ENSG00000274080	AC005089.1	17.1903	0.932743	0.513575
ENSG00000234715	AC005064.1	11.3699	0.933464	0.611601
ENSG00000213253	RPL12P42	2.22301	0.935583	0.812224
ENSG00000256879	AC129102.1	17.8791	0.936324	0.500933
ENSG00000165757	JCAD	135.217	0.936708	0.0858905
ENSG00000222426	RNU2-50P	7.77855	0.936856	0.630291
ENSG00000237026	AC104073.2	7.69761	0.93688	0.651102
ENSG00000287998	AC104232.3	4.23911	0.937774	0.739606
ENSG00000232774	AL355916.1	7.65543	0.938193	0.648357
ENSG00000164124	TMEM144	3.86175	0.938648	0.79509
ENSG00000199319	RN7SKP25	6.56998	0.939256	0.700967
ENSG00000241593	AC099542.1	4.93579	0.939552	0.706002
ENSG00000279421	AC067863.2	56.4555	0.939792	0.235255
ENSG00000218536	AP002530.1	12.7796	0.940542	0.563056
ENSG00000255967	HADHAP2	5.53426	0.940973	0.722484
ENSG00000258784	AL355773.1	14.4261	0.941356	0.562925
ENSG00000255348	AP001775.2	5.7739	0.942569	0.699761
ENSG00000274420	AC026318.1	3.07896	0.942569	0.780045
ENSG00000169583	CLIC3	13.3484	0.94289	0.581028
ENSG00000255240	AP001636.3	2.58014	0.943083	0.812538
ENSG00000164764	SBSPON	28.4557	0.944021	0.411986
ENSG00000205018	AC092384.1	42.765	0.944916	0.314226
ENSG00000125931	CITED1	7.44545	0.945023	0.655232
ENSG00000186765	FSCN2	2.6952	0.945411	0.785754
ENSG00000157404	KIT	144.37	0.94566	0.0806822
ENSG00000286352	AC104451.2	3.40422	0.945935	0.758383
ENSG00000066230	SLC9A3	2.99234	0.945994	0.76747
ENSG00000204740	MALRD1	2.5138	0.946018	0.787574
ENSG00000226765	RPSAP33	10.0221	0.946189	0.581605
ENSG00000287318	AL353730.1	5.30372	0.9463	0.714931
ENSG00000221598	MIR1249	7.82919	0.947011	0.640092
ENSG00000287376	AL359538.3	3.64054	0.947593	0.740719
ENSG00000125631	HTR5BP	2.69497	0.947962	0.769776
ENSG00000272482	AC254633.1	6.49281	0.948164	0.750125
ENSG00000101977	MCF2	6.97369	0.948449	0.683916
ENSG00000231881	AL109615.2	55.1038	0.948456	0.246916
ENSG00000243024	AC012158.1	13.3552	0.94867	0.559451
ENSG00000165617	DACT1	19.0014	0.949808	0.474567
ENSG00000272931	AC099568.2	12.0027	0.94984	0.579248
ENSG00000231704	AC004895.1	5.61776	0.949856	0.733797
ENSG00000225519	AL365434.1	57.42	0.950073	0.21441
ENSG00000232320	AC009299.2	41.3236	0.950596	0.316275
ENSG00000257231	DYNLL1P4	4.80223	0.950619	0.706987
ENSG00000241409	AC064852.1	3.45238	0.950814	0.769042
ENSG00000227133	AC011742.1	3.14627	0.950935	0.780022
ENSG00000108958	AC130689.1	5.84778	0.951952	0.682456
ENSG00000185614	INKA1	78.6997	0.952653	0.17051
ENSG00000124091	GCNT7	3.84961	0.952711	0.735787
ENSG00000284606	AC105233.5	3.13196	0.952861	0.75777
ENSG00000253468	AP003355.1	4.50744	0.95292	0.719159
ENSG00000183793	NPIPA5	4.87428	0.953148	0.708554
ENSG00000181744	DIPK2A	32.4827	0.953599	0.389268
ENSG00000086159	AQP6	23.1055	0.953777	0.460075
ENSG00000241061	RPL5P1	3.78056	0.953815	0.749598
ENSG00000276984	AL023881.1	3.31833	0.954724	0.749636
ENSG00000244620	AC246787.2	60.6666	0.955124	0.202939
ENSG00000286380	AC084864.2	7.78406	0.95645	0.648096
ENSG00000269855	RNF225	15.2137	0.958521	0.514743
ENSG00000232060	SLC4A1APP1	3.94735	0.958743	0.766169
ENSG00000253048	RNU4-60P	4.22875	0.958842	0.735775
ENSG00000228477	AL663070.2	30.04	0.959282	0.363469
ENSG00000228328	AL158201.1	12.7383	0.959998	0.520459
ENSG00000274717	AL049757.2	10.508	0.960191	0.583289
ENSG00000115468	EFHD1	73.499	0.961223	0.153803
ENSG00000116183	PAPPA2	72.984	0.962024	0.17968
ENSG00000259124	AC008050.1	4.10604	0.962546	0.726278
ENSG00000231878	SNRPFP1	3.12566	0.962689	0.745358
ENSG00000270294	XIAPP1	2.36954	0.96349	0.793312
ENSG00000234969	AL627389.1	6.35791	0.963528	0.656072
ENSG00000229863	AC097358.1	4.22003	0.963728	0.757065
ENSG00000268894	PLCE1-AS1	2.20143	0.963907	0.815094
ENSG00000269535	AC010320.5	2.07735	0.963996	0.819113
ENSG00000287248	AC009271.2	3.02518	0.964149	0.795209
ENSG00000265618	AC002094.2	4.27704	0.964392	0.721821
ENSG00000278035	AL121895.2	4.17615	0.964734	0.709158
ENSG00000258498	DIO3OS	48.8364	0.96476	0.248133
ENSG00000223694	ADH5P3	33.3918	0.965812	0.30943
ENSG00000256007	ARAP1-AS1	12.5547	0.967056	0.563206
ENSG00000276494	AC021424.4	6.81166	0.967564	0.634461
ENSG00000231995	AL590399.4	8.20096	0.968057	0.622527
ENSG00000275332	AC103691.2	3.69359	0.968781	0.734918
ENSG00000275993	SIK1B	84.044	0.969151	0.117764
ENSG00000212526	RNU6-466P	4.13721	0.969832	0.74997
ENSG00000263666	SNORA70D	15.6091	0.970565	0.521982
ENSG00000269300	AC008734.1	5.06434	0.971577	0.683949
ENSG00000232787	OR7L1P	5.41546	0.97166	0.67036
ENSG00000261183	SPINT1-AS1	5.52825	0.974736	0.663477
ENSG00000135625	EGR4	2.94831	0.975086	0.754704
ENSG00000130303	BST2	9.83905	0.975475	0.625092
ENSG00000257403	AC008740.1	6.59345	0.97565	0.638712
ENSG00000182575	NXPH3	10.0118	0.975884	0.608094
ENSG00000284882	AL359762.1	5.76779	0.978296	0.694916
ENSG00000275975	AL590762.5	4.39694	0.97857	0.705358
ENSG00000199530	AC021105.1	15.7731	0.978831	0.493532
ENSG00000267288	AC138150.2	3.32284	0.979246	0.757798
ENSG00000207606	MIR554	14.8398	0.983641	0.500184
ENSG00000284696	LINC02808	10.6273	0.983689	0.59656
ENSG00000258443	AC005225.1	2.4734	0.984241	0.79079
ENSG00000179133	C10orf67	5.13844	0.984251	0.696056
ENSG00000259071	AL359397.2	40.5311	0.984715	0.257826
ENSG00000266160	RN7SL612P	8.79352	0.984738	0.629013
ENSG00000240083	RPS3AP22	4.51479	0.984966	0.694024
ENSG00000242520	MAGEA5	5.89794	0.985597	0.689473
ENSG00000268499	AC011479.3	19.8521	0.985775	0.44167
ENSG00000268056	AC020913.1	13.0765	0.986303	0.523729
ENSG00000222297	RNU6-1156P	13.5829	0.98746	0.487668
ENSG00000141028	CDRT15P1	2.30344	0.987733	0.793059
ENSG00000211451	GNRHR2	36.028	0.988018	0.311069
ENSG00000287332	AC103758.1	3.95048	0.988026	0.723744
ENSG00000180730	SHISA2	15.7393	0.988225	0.538414
ENSG00000279204	AC134043.3	4.12671	0.988377	0.723458
ENSG00000270627	AL592221.1	4.95316	0.988502	0.686511
ENSG00000272264	AC009686.2	16.3799	0.990602	0.502071
ENSG00000287120	AL138773.1	2.96348	0.990768	0.759099
ENSG00000269559	AC093677.2	11.9685	0.991322	0.538445
ENSG00000196502	SULT1A1	6.81243	0.991545	0.656325
ENSG00000206848	RNU6-890P	13.3001	0.992168	0.53513
ENSG00000124466	LYPD3	10.4187	0.992576	0.612141
ENSG00000286147	AC092445.1	32.4289	0.992705	0.314257
ENSG00000241697	TMEFF1	64.3081	0.992902	0.213885
ENSG00000243829	AC011495.1	3.12917	0.992986	0.748341
ENSG00000286606	AC097468.4	3.74043	0.993056	0.720258
ENSG00000274603	AL137784.2	3.21047	0.993628	0.735983
ENSG00000241111	AC092040.2	2.8702	0.99417	0.793638
ENSG00000107165	TYRP1	5.00866	0.995073	0.687599
ENSG00000199053	MIR324	4.61644	0.995713	0.719307
ENSG00000136546	SCN7A	67.19	0.995731	0.189018
ENSG00000287290	AC093765.3	5.02647	0.995976	0.693038
ENSG00000275340	FGD5P1	2.34072	0.996255	0.802709
ENSG00000120055	C10orf95	9.761	0.996512	0.562655
ENSG00000236603	RANP1	61.9166	0.998002	0.164249
ENSG00000057704	TMCC3	149.448	0.998164	0.0515634
ENSG00000249550	LINC01234	7.38784	0.999346	0.646274
ENSG00000229727	AC013460.1	17.3806	0.999665	0.456953
ENSG00000177418	AC006001.1	23.1642	0.999786	0.379008
ENSG00000202048	SNORD114-20	44.1727	1.00033	0.239845
ENSG00000272914	AL359532.1	17.3908	1.00126	0.430026
ENSG00000249456	AL731577.2	16.4438	1.00156	0.446227
ENSG00000256670	AC078962.5	2.52545	1.0032	0.777557
ENSG00000251401	AC093729.1	2.30523	1.00323	0.757823
ENSG00000212413	RNU11-3P	10.9279	1.00325	0.526732
ENSG00000120279	MYCT1	6.20165	1.00332	0.715648
ENSG00000177369	AC004797.1	11.5565	1.00377	0.522573
ENSG00000165807	PPP1R36	8.53714	1.00535	0.578936
ENSG00000198732	SMOC1	29.6019	1.00558	0.322418
ENSG00000136297	MMD2	22.6884	1.0057	0.386565
ENSG00000272702	AC010913.1	13.1258	1.0066	0.502312
ENSG00000163239	TDRD10	3.72645	1.00747	0.72281
ENSG00000270880	AC128687.1	3.34202	1.00767	0.717608
ENSG00000134183	GNAT2	8.50994	1.00899	0.573426
ENSG00000215244	LINC02649	22.3349	1.00909	0.387999
ENSG00000176349	AC104129.1	38.6576	1.01148	0.273484
ENSG00000239272	RPL21P10	61.6954	1.01294	0.193675
ENSG00000259863	SH3RF3-AS1	6.99766	1.01317	0.603776
ENSG00000229382	BX322557.1	9.74107	1.01318	0.587896
ENSG00000254689	LINC02235	7.38043	1.01351	0.604581
ENSG00000235663	SAPCD1-AS1	8.29289	1.01355	0.614802
ENSG00000287475	AL844892.2	3.05196	1.01371	0.778327
ENSG00000267791	AC018761.4	3.37431	1.0151	0.714547
ENSG00000284981	UPK3BL2	2.28094	1.01616	0.776415
ENSG00000226677	IGBP1P1	2.18422	1.01692	0.773812
ENSG00000215009	ACSM4	2.25326	1.01698	0.822181
ENSG00000275939	AC008497.1	5.77487	1.01727	0.669819
ENSG00000141437	SLC25A52	5.83749	1.01776	0.636628
ENSG00000248988	AC093700.2	3.48937	1.01822	0.722335
ENSG00000237875	AL353691.2	3.86361	1.01878	0.716855
ENSG00000229873	OGFR-AS1	2.59776	1.01932	0.749251
ENSG00000224550	AC114491.1	5.92903	1.01937	0.627001
ENSG00000214457	RPL7P29	111.541	1.01958	0.0551167
ENSG00000276136	AC016957.2	16.6181	1.01986	0.437105
ENSG00000115263	GCG	30.4905	1.02106	0.312087
ENSG00000267036	AC005559.1	11.6416	1.02112	0.559003
ENSG00000284735	AL139424.3	12.1478	1.02118	0.529304
ENSG00000179165	PXT1	7.82316	1.02132	0.579864
ENSG00000201922	RNU1-43P	8.01306	1.02313	0.610708
ENSG00000207450	AC103686.1	11.6706	1.02349	0.511157
ENSG00000144331	ZNF385B	2.84446	1.02534	0.765827
ENSG00000139567	ACVRL1	116.78	1.02559	0.0587596
ENSG00000272823	AL445423.1	2.48012	1.02571	0.775613
ENSG00000248132	LINC02101	2.77385	1.02593	0.768364
ENSG00000251379	AC099550.1	9.92751	1.02659	0.588798
ENSG00000156466	GDF6	22.8899	1.02661	0.393117
ENSG00000231788	RPL31P50	7.87785	1.02687	0.631412
ENSG00000198542	ITGBL1	3.69019	1.02754	0.724984
ENSG00000130592	LSP1	63.3175	1.02765	0.140452
ENSG00000266383	MIR5002	35.1441	1.02869	0.241284
ENSG00000173077	DEC1	7.34367	1.02905	0.590458
ENSG00000234869	AL021392.1	25.0248	1.03073	0.349066
ENSG00000286682	AC025262.4	2.36801	1.03083	0.763145
ENSG00000271584	LINC02550	22.9622	1.03103	0.366694
ENSG00000132938	MTUS2	9.36656	1.03137	0.545464
ENSG00000277590	MIR7845	9.64523	1.03164	0.544004
ENSG00000236540	AC006547.1	8.18344	1.03194	0.581414
ENSG00000184616	SPDYE12P	3.44107	1.03332	0.716166
ENSG00000243370	RN7SL775P	19.058	1.03353	0.389867
ENSG00000261532	AC009065.8	12.581	1.03378	0.480539
ENSG00000140284	SLC27A2	102.428	1.03385	0.0628903
ENSG00000179111	HES7	86.433	1.03436	0.0847882
ENSG00000260176	AC141586.2	3.45078	1.03631	0.701118
ENSG00000145681	HAPLN1	6.47836	1.03756	0.605672
ENSG00000272755	AC245297.2	13.2524	1.03891	0.478537
ENSG00000228705	LINC00659	7.20876	1.04066	0.618299
ENSG00000203987	AL772363.1	5.21345	1.04142	0.631188
ENSG00000279022	AL359715.4	28.0607	1.04149	0.349197
ENSG00000206635	RNU6-1062P	19.2031	1.04199	0.403833
ENSG00000226377	AC084809.1	2.9675	1.04221	0.74001
ENSG00000254717	GLYATL1P2	2.09784	1.04243	0.794094
ENSG00000255115	AP002812.4	34.0174	1.04294	0.261495
ENSG00000212743	LINC02656	4.52093	1.04429	0.672653
ENSG00000213706	AL590762.2	4.62672	1.04455	0.656909
ENSG00000237283	AL691515.1	15.6476	1.04476	0.436695
ENSG00000254503	AC010319.1	7.28661	1.045	0.585431
ENSG00000140749	IGSF6	3.08688	1.04607	0.738635
ENSG00000104804	TULP2	19.9448	1.0462	0.393259
ENSG00000266437	MIR4746	23.1231	1.0473	0.346365
ENSG00000286610	AL356433.1	2.26625	1.04742	0.792326
ENSG00000234719	NPIPB2	9.33699	1.04747	0.539166
ENSG00000207612	MIR604	19.3526	1.04816	0.37085
ENSG00000104413	ESRP1	23.3903	1.04919	0.414898
ENSG00000203942	C10orf62	9.45021	1.05158	0.572701
ENSG00000285793	AC125232.2	11.8613	1.05171	0.515358
ENSG00000260162	AC134312.2	15.5609	1.0519	0.451662
ENSG00000258279	LINC00592	53.0108	1.05227	0.154111
ENSG00000183638	RP1L1	13.501	1.05234	0.482084
ENSG00000276770	MIR6780B	3.75579	1.05341	0.724128
ENSG00000232344	AC087163.2	6.91147	1.05341	0.572161
ENSG00000202082	RNU6-290P	6.21507	1.05409	0.60583
ENSG00000219102	HNRNPA3P12	3.91067	1.05442	0.701807
ENSG00000123901	GPR83	11.2893	1.05596	0.483688
ENSG00000174403	MIR1-1HG-AS1	14.7369	1.05619	0.447133
ENSG00000261823	AC084782.2	19.4987	1.05654	0.362402
ENSG00000279657	AL161901.1	2.59147	1.05755	0.763359
ENSG00000271065	AC107031.1	2.4241	1.05777	0.744873
ENSG00000232798	CR769767.1	2.56294	1.05842	0.742137
ENSG00000233360	Z83844.2	19.6619	1.05879	0.405653
ENSG00000287763	AC068279.2	94.5488	1.05967	0.0789121
ENSG00000285979	AC009090.6	8.19734	1.05981	0.544818
ENSG00000124557	BTN1A1	10.5837	1.06033	0.49789
ENSG00000278039	AL353804.7	3.71962	1.06169	0.737196
ENSG00000260479	AC009145.1	7.24871	1.06206	0.559941
ENSG00000228737	AC008781.1	14.051	1.06321	0.454331
ENSG00000271784	AL031055.1	3.7037	1.06357	0.702477
ENSG00000264755	MIR3131	2.18801	1.06365	0.785886
ENSG00000271963	AC026786.2	3.05636	1.06532	0.72871
ENSG00000224853	LINC00393	12.3641	1.06685	0.47726
ENSG00000219642	BMPR1AP1	6.86825	1.07027	0.571121
ENSG00000284461	AC027644.4	19.9774	1.07095	0.37885
ENSG00000273106	AC019129.2	9.96676	1.07246	0.496298
ENSG00000280255	AC004947.2	3.8507	1.07306	0.680565
ENSG00000279685	MAPT-IT1	74.6975	1.07344	0.103908
ENSG00000250670	AC004063.1	2.19575	1.0735	0.779451
ENSG00000201228	AC022080.1	20.3439	1.07462	0.341351
ENSG00000273398	AC017083.3	13.9111	1.07543	0.478699
ENSG00000218416	AC110619.1	13.3269	1.07551	0.432674
ENSG00000133661	SFTPD	6.9907	1.07677	0.581404
ENSG00000258072	AC126177.6	18.0847	1.0777	0.355576
ENSG00000186197	EDARADD	14.5274	1.07808	0.434408
ENSG00000259007	AL358333.3	5.54612	1.07817	0.621995
ENSG00000286078	AL391056.2	9.22385	1.07878	0.530798
ENSG00000199390	SNORD114-7	5.47212	1.08026	0.632975
ENSG00000242767	ZBTB20-AS4	2.31856	1.08161	0.72537
ENSG00000287182	AC131953.3	3.24989	1.0823	0.690222
ENSG00000159650	UROC1	3.99193	1.08237	0.646257
ENSG00000279135	AL512652.2	9.18778	1.08272	0.515289
ENSG00000235066	AC009303.2	4.03323	1.08346	0.695211
ENSG00000219608	HIGD1AP16	47.0312	1.08383	0.155729
ENSG00000266368	AC005410.2	4.29902	1.08524	0.663982
ENSG00000270983	AL589674.1	9.92664	1.08528	0.533378
ENSG00000269489	AL589765.6	11.7012	1.08545	0.465394
ENSG00000287035	AC138470.2	2.61689	1.08546	0.724943
ENSG00000091879	ANGPT2	73.4785	1.08556	0.112033
ENSG00000243979	AC087752.1	6.00121	1.08574	0.596446
ENSG00000225916	AC007879.2	2.66658	1.08579	0.771399
ENSG00000285805	AC012378.2	46.8444	1.08606	0.131595
ENSG00000233080	LINC01399	5.59902	1.08626	0.589101
ENSG00000279733	AP001642.1	8.32022	1.08706	0.500999
ENSG00000283431	AC099654.6	2.78781	1.08793	0.731979
ENSG00000259735	AC092868.3	22.5489	1.08838	0.302605
ENSG00000229294	AL139294.1	4.29754	1.08976	0.700609
ENSG00000243056	EIF4EBP3	11.901	1.09078	0.52398
ENSG00000255326	AP001922.5	9.75463	1.09151	0.559978
ENSG00000259368	AC013356.4	4.25619	1.09197	0.693274
ENSG00000184669	OR7E14P	10.7208	1.09209	0.50608
ENSG00000276663	AC009090.3	2.6285	1.09256	0.788398
ENSG00000259208	AC023968.1	2.39923	1.09327	0.715343
ENSG00000268678	AC005261.3	3.3226	1.09412	0.669955
ENSG00000272023	AC010240.4	7.16083	1.09471	0.585962
ENSG00000214262	ANKRD36BP1	6.62998	1.09498	0.608485
ENSG00000244510	AC008267.6	4.11087	1.0952	0.66444
ENSG00000264757	MIR3198-1	15.5642	1.09581	0.378329
ENSG00000258743	LINC02301	2.90851	1.09651	0.746303
ENSG00000266456	AP001178.3	3.56632	1.09796	0.673013
ENSG00000177144	NUDT4B	3.04011	1.09805	0.695811
ENSG00000170627	GTSF1	5.7368	1.09829	0.606585
ENSG00000268583	AC011466.1	21.0186	1.09875	0.30664
ENSG00000215049	PRDX2P1	2.32035	1.09882	0.75553
ENSG00000216009	MIR874	5.36821	1.0995	0.595624
ENSG00000279152	AC129492.7	7.73788	1.09955	0.587104
ENSG00000213950	RPS10P2	6.21133	1.09973	0.59379
ENSG00000262185	LINC02861	7.97474	1.09993	0.521815
ENSG00000185924	RTN4RL1	5.77957	1.10038	0.584896
ENSG00000139219	COL2A1	6.25703	1.10063	0.587721
ENSG00000259740	AC009558.2	20.7996	1.10078	0.351259
ENSG00000254522	AP001767.1	15.5992	1.10104	0.380483
ENSG00000263468	MIR3130-2	2.54435	1.10113	0.702698
ENSG00000265287	AC005726.4	5.02794	1.10133	0.630106
ENSG00000228140	AL031283.1	5.02191	1.10222	0.605696
ENSG00000101342	TLDC2	3.38372	1.10234	0.723047
ENSG00000254109	RBPMS-AS1	13.4189	1.10243	0.45654
ENSG00000252892	RNU6-548P	6.24435	1.10309	0.591973
ENSG00000226085	UQCRFS1P1	8.27261	1.10318	0.548975
ENSG00000197385	ZNF860	5.92669	1.10389	0.612483
ENSG00000279466	AC073911.1	2.43898	1.10413	0.731577
ENSG00000266324	MIR4663	8.05795	1.10451	0.522314
ENSG00000273958	AC009560.1	4.33919	1.1046	0.629119
ENSG00000257594	GALNT4	8.788	1.10558	0.488437
ENSG00000183562	AC131971.1	2.30549	1.10662	0.740353
ENSG00000200701	RNU6-674P	8.9221	1.10673	0.508097
ENSG00000283378	CNTNAP3C	30.3252	1.10884	0.345575
ENSG00000200871	RNU6-810P	3.99323	1.10888	0.672006
ENSG00000252485	AC007679.4	4.04221	1.10963	0.649622
ENSG00000254343	AC091563.1	8.34127	1.11053	0.561109
ENSG00000284376	AC092017.4	11.9789	1.11142	0.442121
ENSG00000242163	AL121769.1	6.71755	1.11168	0.558338
ENSG00000152192	POU4F1	16.103	1.11214	0.384277
ENSG00000268615	AL353803.5	4.56169	1.11265	0.611225
ENSG00000282022	AC006581.2	2.12519	1.1146	0.720077
ENSG00000261213	AC099786.3	2.28414	1.11599	0.78037
ENSG00000256013	AC027277.1	3.94641	1.11609	0.650107
ENSG00000229327	AL391839.1	2.60047	1.11645	0.735471
ENSG00000257839	AC011611.4	8.77538	1.1179	0.523198
ENSG00000215478	CES5AP1	27.8935	1.11806	0.244994
ENSG00000258891	AC005480.1	8.63027	1.11809	0.508307
ENSG00000277311	AC012354.8	2.21593	1.11891	0.785691
ENSG00000201581	RN7SKP78	10.4981	1.11965	0.454811
ENSG00000253706	AC011632.1	14.8446	1.12067	0.373982
ENSG00000259390	AC022196.1	3.12809	1.12179	0.675108
ENSG00000135409	AMHR2	2.47638	1.12205	0.739529
ENSG00000266075	RN7SL574P	32.5635	1.12211	0.221255
ENSG00000117115	PADI2	7.76195	1.12234	0.508696
ENSG00000139269	INHBE	9.55637	1.1259	0.537106
ENSG00000261090	AC127459.2	9.85893	1.12654	0.559137
ENSG00000236542	MED28P7	6.47521	1.12657	0.54495
ENSG00000233906	AL445623.1	6.06662	1.12663	0.615408
ENSG00000259881	AC092384.2	19.2627	1.12737	0.362069
ENSG00000210112	MT-TM	2.60571	1.12751	0.682314
ENSG00000228386	AL031668.1	2.1971	1.12839	0.73006
ENSG00000287207	AC096861.2	3.68299	1.12914	0.65141
ENSG00000213307	RPL18P11	16.5871	1.13082	0.353742
ENSG00000157884	CIB4	2.29738	1.13121	0.720892
ENSG00000159387	IRX6	9.11081	1.13162	0.522441
ENSG00000187243	MAGED4B	14.9528	1.13231	0.399953
ENSG00000242818	RN7SL846P	22.4353	1.13252	0.265662
ENSG00000264425	MIR4653	12.4612	1.13297	0.416492
ENSG00000010610	CD4	2.97886	1.13335	0.661829
ENSG00000236533	AC009413.2	2.71256	1.13339	0.69935
ENSG00000228835	AC012123.1	6.78329	1.13347	0.587614
ENSG00000277386	AL138999.1	2.66669	1.13456	0.730447
ENSG00000188710	QRFP	2.96923	1.13459	0.715483
ENSG00000276968	AL158196.1	9.71178	1.13602	0.44864
ENSG00000250896	RNPS1P1	3.00854	1.13725	0.694151
ENSG00000251260	WDFY3-AS1	7.80561	1.13882	0.546498
ENSG00000249138	AC084871.1	19.4379	1.13947	0.287944
ENSG00000281133	AL355480.3	2.73869	1.13994	0.690895
ENSG00000263407	MIR4660	11.6093	1.14302	0.473896
ENSG00000167419	LPO	2.43305	1.14362	0.707389
ENSG00000259792	AC104758.1	2.96726	1.14489	0.692806
ENSG00000149243	KLHL35	55.6658	1.14561	0.0983205
ENSG00000237861	AL513325.1	14.7424	1.14572	0.381988
ENSG00000241889	AC079944.2	21.7696	1.1469	0.289448
ENSG00000234835	PHBP13	60.2324	1.14843	0.0759185
ENSG00000284928	AL445205.1	9.81465	1.14949	0.451989
ENSG00000197245	FAM110D	21.2498	1.15061	0.290476
ENSG00000229484	LINC02766	2.34217	1.15155	0.758507
ENSG00000219507	FTH1P8	3.79501	1.15395	0.621985
ENSG00000248202	LINC02234	3.89045	1.15488	0.626732
ENSG00000287439	AC092078.3	2.15979	1.15546	0.711954
ENSG00000225446	LINC01763	2.68116	1.15702	0.701749
ENSG00000167895	TMC8	4.85878	1.16081	0.613114
ENSG00000144227	NXPH2	12.4669	1.16521	0.395444
ENSG00000233008	LINC01725	8.49017	1.16627	0.505147
ENSG00000276015	AC021424.2	5.76877	1.16723	0.559203
ENSG00000100985	MMP9	3.46421	1.16734	0.669772
ENSG00000278934	AC117489.1	8.6337	1.1682	0.471627
ENSG00000255109	LINC02740	7.61805	1.17008	0.488262
ENSG00000082929	LINC01587	44.2985	1.17022	0.148496
ENSG00000239510	RPL9P5	3.60475	1.17153	0.647881
ENSG00000256278	AC048382.1	2.81387	1.17177	0.649411
ENSG00000235036	AL035456.1	7.68929	1.17181	0.503424
ENSG00000230565	ZNF32-AS2	11.6598	1.17245	0.407422
ENSG00000239316	RN7SL11P	8.45853	1.17357	0.449837
ENSG00000144649	GASK1A	4.96917	1.17496	0.57872
ENSG00000261615	LINC01858	9.80272	1.17517	0.430527
ENSG00000261864	AC130462.3	15.8127	1.17546	0.32251
ENSG00000112343	TRIM38	3.76583	1.1756	0.623826
ENSG00000140015	KCNH5	3.91041	1.17596	0.679751
ENSG00000287916	AC091607.2	7.27861	1.17647	0.508107
ENSG00000230641	USP12-AS2	2.50076	1.1781	0.669734
ENSG00000237349	BX679664.2	12.269	1.17912	0.416687
ENSG00000254719	AC080023.2	6.73926	1.18034	0.506952
ENSG00000232894	MRPS31P2	3.88939	1.18047	0.614721
ENSG00000214298	MRPS21P6	3.22496	1.18134	0.70993
ENSG00000125378	BMP4	8.30501	1.18227	0.509425
ENSG00000138675	FGF5	25.3385	1.18322	0.223818
ENSG00000241155	ARHGAP31-AS1	4.00674	1.18347	0.616085
ENSG00000264083	AC005899.2	5.12112	1.18501	0.5922
ENSG00000187808	SOWAHD	2.64996	1.18576	0.684191
ENSG00000138741	TRPC3	23.3132	1.18642	0.271935
ENSG00000073756	PTGS2	12.232	1.18736	0.395035
ENSG00000265168	AC005726.3	32.2054	1.18811	0.204887
ENSG00000265140	MIR4301	7.75395	1.18909	0.481452
ENSG00000257494	AC004217.1	4.68615	1.18917	0.57637
ENSG00000283217	AC068205.1	2.37078	1.19439	0.696682
ENSG00000199279	RNU6-661P	3.76132	1.19622	0.598946
ENSG00000272028	RNU6-87P	10.5523	1.19675	0.37567
ENSG00000250966	H3P14	9.29239	1.19695	0.465992
ENSG00000155974	GRIP1	43.8445	1.19748	0.104136
ENSG00000232041	PSMD10P3	6.0855	1.1976	0.515795
ENSG00000280320	AC025262.3	3.87415	1.19793	0.621457
ENSG00000265069	AP002409.1	2.01772	1.19953	0.766458
ENSG00000231892	AC073316.2	5.08879	1.20062	0.551964
ENSG00000237133	AC020594.1	7.32453	1.20192	0.513336
ENSG00000280176	AC012486.1	6.36661	1.20247	0.50381
ENSG00000042062	RIPOR3	57.8087	1.20326	0.059434
ENSG00000204175	GPRIN2	21.3542	1.20343	0.287492
ENSG00000187398	LUZP2	64.8147	1.20373	0.0549826
ENSG00000186118	TEX38	5.07168	1.20468	0.585671
ENSG00000213252	AP001282.1	5.21063	1.20492	0.578224
ENSG00000188365	AC092171.1	2.48163	1.20764	0.729096
ENSG00000258976	AC013451.2	5.22123	1.20806	0.552361
ENSG00000215866	LINC01356	12.6276	1.21386	0.402113
ENSG00000267281	ATF7-NPFF	5.23666	1.21417	0.574986
ENSG00000231134	TCF7L1-IT1	29.442	1.21446	0.171698
ENSG00000263641	MIR4777	17.4009	1.21598	0.263558
ENSG00000268883	PNMA6B	7.24382	1.21609	0.484124
ENSG00000196143	OR11H13P	4.52952	1.21621	0.57059
ENSG00000170382	LRRN2	21.1188	1.21674	0.235072
ENSG00000271714	AC010501.2	10.1512	1.21698	0.400198
ENSG00000226526	AL049569.1	23.1453	1.21718	0.223731
ENSG00000186732	MPPED1	4.85606	1.21861	0.55472
ENSG00000223343	AC137630.1	5.99505	1.21867	0.531255
ENSG00000197766	CFD	32.2784	1.22023	0.152919
ENSG00000180712	LINC02363	13.0262	1.22158	0.348291
ENSG00000243083	LINC00870	12.9503	1.22211	0.339231
ENSG00000287773	Z80897.2	3.09567	1.22266	0.658727
ENSG00000273464	AP000238.1	9.57743	1.22339	0.453979
ENSG00000105929	ATP6V0A4	4.55402	1.22374	0.578586
ENSG00000233807	AC097262.1	5.35123	1.22453	0.563687
ENSG00000257279	AC127164.1	12.7473	1.22549	0.371028
ENSG00000275557	AC242842.1	11.972	1.23005	0.40815
ENSG00000125430	HS3ST3B1	26.2022	1.23064	0.205002
ENSG00000277382	AC005837.4	4.94091	1.23162	0.524935
ENSG00000261302	AC106779.1	7.42134	1.23421	0.45406
ENSG00000260443	AC127455.1	4.54566	1.23459	0.553606
ENSG00000275708	MIR3648-1	5262.92	1.23756	0.115735
ENSG00000198216	CACNA1E	14.4199	1.23831	0.308927
ENSG00000286505	AC087468.2	3.10985	1.23978	0.6253
ENSG00000252486	AC097262.2	5.29883	1.23986	0.559737
ENSG00000213471	TTLL13P	4.91787	1.24148	0.530593
ENSG00000265260	RN7SL74P	6.00608	1.24231	0.552384
ENSG00000249540	AC117383.2	3.05212	1.2435	0.658846
ENSG00000260017	AC138811.1	10.8979	1.24609	0.37912
ENSG00000279106	AC009093.7	6.59998	1.24698	0.507034
ENSG00000104901	DKKL1	21.9611	1.24702	0.224269
ENSG00000214688	C10orf105	4.89889	1.24746	0.549426
ENSG00000227799	AC012358.3	7.67402	1.24758	0.456606
ENSG00000236008	LINC01814	4.52322	1.24855	0.563379
ENSG00000274628	AL669942.1	2.12874	1.24911	0.693678
ENSG00000175967	FO393415.1	4.31613	1.25109	0.536254
ENSG00000236031	AL591721.1	6.1272	1.2538	0.460989
ENSG00000251596	HADHAP1	2.85023	1.25494	0.656124
ENSG00000272149	AC112211.1	2.83682	1.25531	0.64632
ENSG00000225208	AL133387.1	2.37797	1.25572	0.723699
ENSG00000258345	AC034102.7	5.30613	1.25625	0.532624
ENSG00000262905	AC015853.1	6.30954	1.25808	0.527095
ENSG00000184985	SORCS2	14.0823	1.2581	0.313338
ENSG00000131969	ABHD12B	9.9086	1.25904	0.391329
ENSG00000285847	AL713852.1	3.04899	1.25959	0.597196
ENSG00000211459	MT-RNR1	92.9456	1.25972	0.440903
ENSG00000262434	AC087392.4	15.5126	1.26108	0.293179
ENSG00000250555	AC008525.2	2.17052	1.26244	0.681419
ENSG00000286799	AC124066.1	4.81086	1.26258	0.551314
ENSG00000272729	AC009336.1	9.06672	1.26259	0.395687
ENSG00000211591	MIR762	11.2315	1.26471	0.400338
ENSG00000275343	AC010999.1	16.3158	1.26505	0.287318
ENSG00000231081	AL078587.1	2.76897	1.26505	0.642423
ENSG00000231233	CFAP58-DT	15.0789	1.26647	0.292764
ENSG00000230312	AC234782.1	23.572	1.26728	0.16602
ENSG00000170178	HOXD12	10.7688	1.26746	0.360649
ENSG00000221552	MIR1303	16.4948	1.26776	0.254037
ENSG00000203446	AC004988.1	5.62402	1.27309	0.537255
ENSG00000188467	SLC24A5	6.22759	1.27328	0.503998
ENSG00000286729	AC137695.3	12.5158	1.27433	0.336021
ENSG00000154545	MAGED4	13.9755	1.2744	0.315598
ENSG00000271153	RPL23AP88	2.94425	1.27448	0.636742
ENSG00000227590	ATP5MC1P5	2.19745	1.27452	0.697618
ENSG00000218300	RPL22P14	2.19099	1.27534	0.659999
ENSG00000198049	AVPR1B	4.97141	1.27752	0.612911
ENSG00000226220	CICP22	2.29678	1.27755	0.718388
ENSG00000287607	FP700111.3	9.76006	1.27825	0.397402
ENSG00000275458	MIR6809	6.95773	1.27854	0.51165
ENSG00000260034	LCMT1-AS2	5.14704	1.27947	0.530417
ENSG00000286004	AC124944.3	2.50404	1.27953	0.641854
ENSG00000213383	AC104297.1	2.58269	1.28083	0.661971
ENSG00000207195	AC131953.1	3.47589	1.28141	0.665959
ENSG00000230216	HSPB1P2	2.99805	1.28303	0.628319
ENSG00000215304	AC135983.2	9.92504	1.28365	0.367103
ENSG00000206903	SNORA24B	11.8981	1.28435	0.306525
ENSG00000247675	LRP4-AS1	18.2893	1.28556	0.228157
ENSG00000215915	ATAD3C	38.7562	1.2858	0.0868913
ENSG00000264462	MIR3648-2	83.9522	1.2876	0.237628
ENSG00000254413	CHKB-CPT1B	3.90141	1.28819	0.571647
ENSG00000232166	AL122008.2	9.95439	1.28829	0.419397
ENSG00000277758	FO681492.1	2.55383	1.28925	0.68964
ENSG00000275091	AC022098.4	2.93353	1.28938	0.621209
ENSG00000267223	AC005597.1	5.75024	1.28964	0.489124
ENSG00000228502	EEF1A1P11	13.1338	1.28979	0.296114
ENSG00000212145	AC137935.1	9.01141	1.2912	0.378427
ENSG00000142959	BEST4	3.69225	1.29167	0.607698
ENSG00000225358	MIPEPP1	7.20739	1.29187	0.462211
ENSG00000264566	MIR23C	3.74003	1.29214	0.58034
ENSG00000274775	Z82195.2	4.66551	1.29725	0.515764
ENSG00000227375	DLG1-AS1	7.16007	1.30109	0.458025
ENSG00000216613	AL023284.2	10.8967	1.30145	0.342956
ENSG00000275666	AC021424.1	3.74755	1.3036	0.615419
ENSG00000265135	MIR5687	11.7075	1.30474	0.332184
ENSG00000284719	AL033527.4	11.4397	1.30745	0.317599
ENSG00000230667	SETSIP	3.36128	1.309	0.571884
ENSG00000266088	AC004585.1	2.10678	1.3093	0.693648
ENSG00000254198	AC113191.1	2.83278	1.30973	0.583955
ENSG00000271096	SUMO2P14	2.3692	1.31063	0.672555
ENSG00000050767	COL23A1	25.3146	1.31159	0.14333
ENSG00000199023	MIR339	10.0162	1.31199	0.339594
ENSG00000101883	RHOXF1	5.02585	1.31399	0.536169
ENSG00000166473	PKD1L2	2.29689	1.31505	0.644553
ENSG00000228791	THRB-AS1	2.84457	1.31519	0.621735
ENSG00000282876	Z98752.4	6.79829	1.31628	0.423905
ENSG00000287635	AL139381.1	3.18562	1.3163	0.646584
ENSG00000272202	AC097358.2	6.9318	1.31661	0.487621
ENSG00000215802	RFKP1	3.36298	1.31741	0.594799
ENSG00000286657	AC008453.2	6.26977	1.31897	0.453299
ENSG00000262539	AC005829.2	3.72892	1.31991	0.597456
ENSG00000225285	LINC01770	12.0087	1.32005	0.314445
ENSG00000175262	C1orf127	4.98373	1.32028	0.477374
ENSG00000182950	ODF3L1	6.55813	1.32089	0.458551
ENSG00000246575	AC093162.3	4.52588	1.32306	0.562208
ENSG00000203620	AL354919.1	2.94384	1.32446	0.617394
ENSG00000233846	SELENOTP1	3.30819	1.32489	0.658321
ENSG00000260405	AC109446.1	2.4936	1.32534	0.662354
ENSG00000267552	AC093227.2	23.7274	1.32601	0.142011
ENSG00000233547	AL158212.2	4.85275	1.32762	0.50688
ENSG00000202533	AC116366.1	7.63504	1.3277	0.388826
ENSG00000187955	COL14A1	4.62423	1.32836	0.555749
ENSG00000279404	AC008739.5	2.25032	1.33091	0.704273
ENSG00000274713	MIR7974	4.0033	1.33129	0.602138
ENSG00000234865	AC026784.2	7.9319	1.33145	0.398369
ENSG00000286803	AL109824.1	2.37799	1.33214	0.618067
ENSG00000261203	AC106782.2	2.53261	1.33417	0.645541
ENSG00000283839	AC096667.1	5.65739	1.33437	0.470981
ENSG00000273355	AP000894.4	21.2455	1.3406	0.146491
ENSG00000260071	AC012178.1	2.83192	1.34327	0.588683
ENSG00000200089	SNORD114-31	3.47123	1.34503	0.544547
ENSG00000238166	AC022748.1	36.5841	1.34551	0.0841175
ENSG00000287074	AC137561.1	10.2523	1.34613	0.321611
ENSG00000205022	PABPN1L	2.85042	1.34995	0.579286
ENSG00000285731	AC090644.1	4.57998	1.35076	0.537003
ENSG00000175206	NPPA	50.4332	1.35089	0.0592516
ENSG00000242979	RPS15AP18	5.97079	1.35092	0.476773
ENSG00000263628	MIR3155A	3.13776	1.35095	0.554838
ENSG00000272354	AC092354.1	3.33752	1.35184	0.583476
ENSG00000253030	MIR2116	6.04442	1.35369	0.432261
ENSG00000185710	SMG1P4	32.2179	1.35628	0.351975
ENSG00000232503	CYCSP8	4.14633	1.35632	0.506094
ENSG00000288054	AL360178.2	2.43147	1.35636	0.620029
ENSG00000274099	ABCB10P1	8.48644	1.3564	0.381392
ENSG00000220793	RPL21P119	11.4301	1.35806	0.302738
ENSG00000221539	SNORD99	7.25167	1.35914	0.384343
ENSG00000227878	AC114760.1	3.51915	1.3629	0.52109
ENSG00000185523	SPATA45	12.4834	1.36395	0.266032
ENSG00000225180	PVALEF	28.1982	1.36623	0.104533
ENSG00000251031	AC132803.1	2.93486	1.3681	0.594125
ENSG00000286898	AL049569.2	26.3341	1.36937	0.156848
ENSG00000242268	LINC02082	20.6223	1.37007	0.187853
ENSG00000253602	RN7SL260P	2.24522	1.37497	0.633607
ENSG00000135925	WNT10A	31.5477	1.37618	0.0966168
ENSG00000230434	LINC01650	10.0986	1.37664	0.332165
ENSG00000104059	FAM189A1	25.4339	1.37736	0.111419
ENSG00000254352	AC100854.1	15.8404	1.37836	0.221468
ENSG00000139679	LPAR6	7.7059	1.37839	0.355139
ENSG00000233718	MYCNOS	5.86309	1.37845	0.419386
ENSG00000237271	AC009498.1	15.4867	1.37975	0.238216
ENSG00000260634	AC012508.2	4.01159	1.38049	0.496973
ENSG00000240571	AC087071.2	5.99097	1.38186	0.484078
ENSG00000235768	BRD7P5	2.07606	1.38218	0.645659
ENSG00000239354	RPS17P15	5.16144	1.38314	0.439872
ENSG00000235119	AL138895.1	2.89713	1.38424	0.58155
ENSG00000276859	AL132655.7	20.9628	1.38464	0.187182
ENSG00000258520	AL359317.1	3.75575	1.38603	0.550811
ENSG00000267905	AC008750.3	3.25108	1.38612	0.615673
ENSG00000212384	SNORD113-2	10.5712	1.38901	0.267488
ENSG00000235297	FAUP1	4.19934	1.3897	0.541582
ENSG00000254362	AC011726.3	35.4962	1.39094	0.0629405
ENSG00000253868	FER1L6-AS2	3.44922	1.39128	0.545057
ENSG00000227684	CROCCP4	3.46469	1.39136	0.552762
ENSG00000249930	AC007016.1	4.92854	1.39153	0.477266
ENSG00000124251	TP53TG5	8.39916	1.39278	0.340507
ENSG00000235138	AL445931.1	4.71307	1.39444	0.579018
ENSG00000286897	AC090515.7	2.24693	1.39452	0.828688
ENSG00000256393	RPL41P5	9.13858	1.39525	0.395579
ENSG00000272752	STAG3L5P-PVRIG2P-PILRB	3.31121	1.39726	0.588877
ENSG00000120088	CRHR1	2.82999	1.39742	0.611109
ENSG00000226237	GAS1RR	7.09324	1.39772	0.394738
ENSG00000270722	RNVU1-31	10.1155	1.39843	0.277084
ENSG00000278881	FP325331.1	2.7682	1.40151	0.604315
ENSG00000163046	ANKRD30BL	14.9598	1.40195	0.213408
ENSG00000204666	AC010624.1	5.48267	1.40408	0.422398
ENSG00000255351	AC023946.1	2.75727	1.40541	0.583797
ENSG00000169884	WNT10B	13.8036	1.40616	0.259201
ENSG00000286109	AL357972.1	3.6749	1.40799	0.595058
ENSG00000236206	AL356441.1	7.44414	1.41066	0.404328
ENSG00000279197	AC010608.2	2.9492	1.4111	0.616064
ENSG00000238110	AL353572.2	3.37723	1.41304	0.53137
ENSG00000284059	MIR5572	2.55117	1.41466	0.610772
ENSG00000152128	TMEM163	36.9276	1.41498	0.0514758
ENSG00000256569	AC069234.3	7.65804	1.41543	0.413465
ENSG00000185631	AC017079.1	16.5824	1.41622	0.18546
ENSG00000261247	GOLGA8T	13.0885	1.41952	0.268199
ENSG00000250387	LINC02197	2.95297	1.41968	0.523633
ENSG00000273553	AC016597.3	8.37562	1.42028	0.32423
ENSG00000261800	AC023824.5	6.20375	1.4207	0.430245
ENSG00000252349	AC005722.2	6.58712	1.42079	0.416865
ENSG00000234367	PFN1P3	2.61979	1.42131	0.571376
ENSG00000239367	RN7SL477P	5.35713	1.42171	0.459223
ENSG00000150750	C11orf53	2.2746	1.42241	0.68436
ENSG00000227200	AL162724.1	17.9683	1.4227	0.152169
ENSG00000215571	GRK6P1	19.0629	1.4239	0.140287
ENSG00000287799	AC005014.4	2.32566	1.42428	0.624411
ENSG00000244676	AL109761.1	2.96813	1.42742	0.584778
ENSG00000240254	B4GALT4-AS1	2.28527	1.42991	0.606637
ENSG00000236279	CLEC2L	7.27682	1.43306	0.353331
ENSG00000224184	MIR3681HG	5.36557	1.43348	0.468781
ENSG00000271676	AC104771.1	2.07962	1.43417	0.653374
ENSG00000223361	FTH1P10	4.47	1.43853	0.441111
ENSG00000199962	AP000967.1	17.8404	1.4391	0.163212
ENSG00000230398	HINT2P1	26.726	1.44009	0.0790624
ENSG00000272432	AL031432.3	4.5094	1.44072	0.466152
ENSG00000284620	AF228730.5	2.47844	1.44128	0.571826
ENSG00000267323	SLC25A1P5	7.6123	1.44352	0.379459
ENSG00000256804	AC138466.2	2.55706	1.44467	0.568663
ENSG00000214455	RCN1P2	36.1882	1.44519	0.056618
ENSG00000255639	AC005833.1	2.14413	1.44549	0.627659
ENSG00000253882	AC099548.2	9.85412	1.44549	0.285156
ENSG00000234928	LINC01659	3.99831	1.44653	0.507468
ENSG00000253872	AC083836.1	3.4171	1.44679	0.547165
ENSG00000259410	AC009292.2	3.26905	1.44838	0.572602
ENSG00000197334	AC087579.1	15.6895	1.44853	0.186056
ENSG00000228755	PABPC1P8	3.59343	1.45027	0.526376
ENSG00000236648	LINC02810	4.71234	1.45135	0.478692
ENSG00000150625	GPM6A	15.9251	1.45202	0.196901
ENSG00000269926	DDIT4-AS1	14.9113	1.45354	0.217264
ENSG00000105647	PIK3R2	7.00813	1.45363	0.33323
ENSG00000161132	AC007663.1	5.96271	1.45699	0.380001
ENSG00000003137	CYP26B1	8.77261	1.45855	0.290595
ENSG00000267363	AC092296.4	2.7324	1.45943	0.554866
ENSG00000276128	AL591441.1	15.6057	1.46032	0.186569
ENSG00000233229	CNOT7P1	3.02309	1.46042	0.531645
ENSG00000260075	NSFP1	11.8319	1.46071	0.246194
ENSG00000221525	MIR1185-1	2.0768	1.46589	0.608831
ENSG00000236140	AC245014.1	4.36668	1.46695	0.460145
ENSG00000274893	AL136317.2	3.46086	1.4691	0.54179
ENSG00000179304	FAM156B	3.90137	1.47116	0.514453
ENSG00000158270	COLEC12	19.1705	1.47568	0.175616
ENSG00000172782	FADS6	6.31801	1.47853	0.36385
ENSG00000212230	RNU6-747P	2.91588	1.48323	0.545343
ENSG00000104518	GSDMD	5.86239	1.48394	0.412882
ENSG00000251598	AC093916.1	3.80355	1.4848	0.501471
ENSG00000223593	AL356806.1	2.82126	1.48573	0.58891
ENSG00000125878	TCF15	28.5497	1.48695	0.0643706
ENSG00000207518	RNU6-59P	11.5029	1.48704	0.241947
ENSG00000237154	MCFD2P1	2.13156	1.48704	0.58822
ENSG00000248564	AC079140.1	3.28545	1.48882	0.546732
ENSG00000237927	AL078604.2	3.98986	1.48904	0.526666
ENSG00000226098	SEC11B	2.78959	1.49549	0.530559
ENSG00000198768	APCDD1L	22.5843	1.49713	0.141701
ENSG00000267289	AC008752.3	7.06874	1.50036	0.320381
ENSG00000287931	AC092651.3	2.32167	1.50044	0.619986
ENSG00000259352	AC091117.2	5.07047	1.50059	0.415838
ENSG00000242696	RN7SL40P	3.13049	1.50065	0.495553
ENSG00000207963	MIR569	7.85672	1.50894	0.294337
ENSG00000225665	SAR1AP3	2.35241	1.51391	0.55117
ENSG00000287673	AC051635.1	7.14082	1.51542	0.340426
ENSG00000201201	RN7SKP118	2.37196	1.51878	0.568127
ENSG00000229425	AJ009632.2	13.1773	1.52148	0.224262
ENSG00000286895	AC092745.5	6.57424	1.52402	0.349419
ENSG00000255171	LINC01499	2.5865	1.52567	0.540706
ENSG00000260441	AC020978.2	3.90314	1.52652	0.454203
ENSG00000251187	AC010261.2	2.53245	1.52663	0.513566
ENSG00000278143	NF1P7	4.63247	1.52739	0.45053
ENSG00000252051	RN7SKP276	3.46316	1.53197	0.546471
ENSG00000228834	AL445189.2	2.38793	1.53312	0.575509
ENSG00000270882	H4C14	55.6033	1.53408	0.158398
ENSG00000227803	AL158198.1	4.35526	1.53616	0.488195
ENSG00000258569	AC007376.2	15.1578	1.53643	0.19252
ENSG00000230081	HSPE1P28	18.6742	1.53728	0.119501
ENSG00000224116	INHBA-AS1	16.7926	1.53886	0.182252
ENSG00000230319	AL022476.1	3.92307	1.53899	0.455606
ENSG00000183733	FIGLA	3.93374	1.539	0.477748
ENSG00000269635	AC004257.1	5.04216	1.53917	0.449222
ENSG00000274868	FP236383.1	10.4713	1.53973	0.215097
ENSG00000274883	CR936218.3	8.76467	1.54294	0.268864
ENSG00000226605	AC092567.1	2.25025	1.54652	0.583259
ENSG00000279807	AC011472.5	7.14719	1.55183	0.311192
ENSG00000259657	PIGHP1	2.45815	1.55183	0.532547
ENSG00000261535	AC005086.2	2.77002	1.55257	0.548091
ENSG00000230155	CEP250-AS1	2.63191	1.55531	0.530352
ENSG00000267576	AC011472.3	10.6533	1.5565	0.221449
ENSG00000223612	AC241585.1	5.6472	1.55716	0.403048
ENSG00000223646	AC002463.1	3.56264	1.55742	0.481583
ENSG00000244414	CFHR1	4.15201	1.5577	0.440593
ENSG00000270761	AL355353.2	3.55462	1.55873	0.516529
ENSG00000228196	PTPN2P1	2.35777	1.56003	0.610585
ENSG00000176920	FUT2	5.76355	1.56408	0.393083
ENSG00000198131	ZNF544	6.06159	1.56449	0.359089
ENSG00000286611	AC007405.5	2.2457	1.56875	0.532896
ENSG00000251297	TUBB7P	2.52029	1.56887	0.617346
ENSG00000265749	AC135178.4	5.23069	1.56952	0.405687
ENSG00000286281	AL353152.2	6.2194	1.56954	0.359843
ENSG00000198723	TEX45	8.58271	1.57566	0.270696
ENSG00000278662	GOLGA6L10	5.08925	1.58186	0.431233
ENSG00000237128	LINC02652	2.19266	1.58319	0.526818
ENSG00000183578	TNFAIP8L3	2.90903	1.58479	0.49554
ENSG00000257588	AC025154.2	6.73018	1.58736	0.312316
ENSG00000279086	AC073130.3	15.6114	1.58902	0.156369
ENSG00000013725	CD6	14.3763	1.5938	0.152637
ENSG00000254129	AC108449.1	5.21972	1.59646	0.402903
ENSG00000229356	LRRC3-DT	10.0998	1.59789	0.247159
ENSG00000223138	RNA5SP450	3.22911	1.60272	0.509889
ENSG00000205277	MUC12	2.98185	1.6035	0.500049
ENSG00000252658	RNU6-786P	14.9353	1.60583	0.178422
ENSG00000164326	CARTPT	20.9935	1.60717	0.105904
ENSG00000215456	BCRP4	2.15135	1.60753	0.665665
ENSG00000269067	ZNF728	4.01368	1.61161	0.456381
ENSG00000241361	SLC25A24P1	2.14821	1.61329	0.61114
ENSG00000250447	LINC02105	3.25104	1.61436	0.487404
ENSG00000175264	CHST1	17.996	1.61541	0.088798
ENSG00000254429	AP001972.1	2.39736	1.61653	0.525328
ENSG00000259803	SLC22A31	18.6923	1.62364	0.102489
ENSG00000287449	AC108019.2	3.1853	1.62434	0.471107
ENSG00000273730	AL592188.1	485.299	1.62912	0.56089
ENSG00000216077	MIR887	3.86767	1.63191	0.396434
ENSG00000232134	RPS15AP12	4.87014	1.63562	0.363454
ENSG00000236993	GAPDHP21	11.6578	1.63607	0.19922
ENSG00000264013	MIR3938	3.11499	1.63793	0.452284
ENSG00000268066	FMR1-AS1	4.03237	1.64308	0.449355
ENSG00000261279	ULK4P1	6.86929	1.64325	0.263884
ENSG00000167210	LOXHD1	8.32695	1.64665	0.249242
ENSG00000163431	LMOD1	4.0477	1.64778	0.41913
ENSG00000255933	AC117500.2	2.40211	1.65237	0.50826
ENSG00000256762	STH	15.1739	1.65347	0.165339
ENSG00000177570	SAMD12	4.70308	1.6545	0.348639
ENSG00000162552	WNT4	8.27022	1.65464	0.290808
ENSG00000220515	PGAM1P10	6.66836	1.65904	0.339745
ENSG00000259577	CERNA1	8.19204	1.65988	0.278597
ENSG00000228982	AL627095.1	3.11319	1.66017	0.474812
ENSG00000255207	AL133399.1	2.54013	1.66052	0.539069
ENSG00000278131	AC116050.1	2.49918	1.66288	0.503176
ENSG00000231776	LINC01611	2.33166	1.66677	0.558843
ENSG00000120341	SEC16B	4.82417	1.66723	0.353395
ENSG00000205002	AARD	10.9878	1.66748	0.193203
ENSG00000180066	C10orf91	4.36129	1.66839	0.390413
ENSG00000235246	AL020993.1	2.42761	1.66983	0.624907
ENSG00000267202	AC090386.1	2.17499	1.67065	0.591017
ENSG00000276081	MIR7156	5.59791	1.67419	0.320993
ENSG00000227034	AL445433.1	4.79543	1.6743	0.382471
ENSG00000213433	RPLP1P6	2.87695	1.6746	0.476022
ENSG00000280400	AC127459.3	2.15678	1.67488	0.60656
ENSG00000226747	FSIP2-AS2	2.37916	1.68146	0.536315
ENSG00000259868	AL163952.1	10.5384	1.68165	0.196351
ENSG00000244036	AC073320.2	2.79753	1.68279	0.498353
ENSG00000237031	AC008067.1	4.03722	1.68397	0.431761
ENSG00000261040	WFDC21P	3.29922	1.68457	0.397798
ENSG00000280382	AC096920.1	2.95301	1.68474	0.483303
ENSG00000286061	RCAN3AS	5.84232	1.68476	0.328149
ENSG00000188522	FAM83G	2.15733	1.6889	0.529982
ENSG00000261752	AGGF1P8	4.71374	1.69041	0.355463
ENSG00000265203	RBP3	19.333	1.69357	0.0973605
ENSG00000232358	AL050404.1	4.49548	1.69361	0.413217
ENSG00000226690	AC013470.2	2.49216	1.69582	0.55766
ENSG00000269895	AP000654.1	2.62281	1.69905	0.523258
ENSG00000197358	BNIP3P1	2.14532	1.70053	0.537717
ENSG00000228561	AC026355.2	9.96785	1.70106	0.235886
ENSG00000169627	BOLA2B	37.7581	1.70734	0.330437
ENSG00000212360	RNU6-1177P	2.22425	1.70852	0.51412
ENSG00000152208	GRID2	5.51648	1.70933	0.303186
ENSG00000233928	AL591501.1	3.57063	1.70975	0.44676
ENSG00000241484	ARHGAP8	19.0938	1.71011	0.0568558
ENSG00000258645	HSPE1P2	11.6259	1.71084	0.169368
ENSG00000260466	AC126696.2	6.93518	1.7124	0.28277
ENSG00000283638	AC002407.2	3.69842	1.71267	0.414484
ENSG00000273855	AC020658.5	2.5649	1.71314	0.559431
ENSG00000135063	FAM189A2	2.4885	1.71367	0.499416
ENSG00000239732	TLR9	3.17177	1.71447	0.438947
ENSG00000228139	LINC01402	6.01322	1.71647	0.324695
ENSG00000236643	AL354928.1	3.01549	1.71777	0.453096
ENSG00000201987	AL390119.1	4.32624	1.72131	0.347547
ENSG00000273312	AL121749.1	6.66535	1.72468	0.289344
ENSG00000230183	CNOT6LP1	6.69696	1.72793	0.267856
ENSG00000128285	MCHR1	20.4652	1.73023	0.0565066
ENSG00000201899	SNORD114-24	3.66928	1.73208	0.437586
ENSG00000267413	LINC01901	2.20302	1.73243	0.551697
ENSG00000204464	C1orf195	2.26781	1.73312	0.508882
ENSG00000275069	AL132655.5	19.8695	1.73563	0.0852598
ENSG00000144891	AGTR1	9.34293	1.73591	0.206264
ENSG00000197644	AC106870.1	2.10429	1.73763	0.529159
ENSG00000101188	NTSR1	2.15189	1.73883	0.56842
ENSG00000235865	GSN-AS1	3.05536	1.74286	0.475856
ENSG00000213261	EEF1B2P6	3.27196	1.7431	0.438494
ENSG00000175874	CREG2	2.39191	1.7435	0.55301
ENSG00000273325	AL008723.2	8.10882	1.74696	0.197536
ENSG00000235831	BHLHE40-AS1	16.5901	1.75025	0.10298
ENSG00000214108	TPT1P5	6.85271	1.75117	0.283983
ENSG00000186675	MAGEE2	2.63249	1.75156	0.491549
ENSG00000182000	PPIAP73	3.81809	1.75366	0.400163
ENSG00000233038	AC011899.2	2.79949	1.75392	0.473337
ENSG00000279504	AD001527.2	4.64514	1.75397	0.314659
ENSG00000256469	AP002383.2	14.7031	1.75477	0.11612
ENSG00000268438	BNIP3P27	2.18496	1.75484	0.503847
ENSG00000228838	AL355483.1	8.55425	1.75631	0.269077
ENSG00000218359	SUMO2P13	3.39736	1.75888	0.398646
ENSG00000287528	AL121749.2	3.30108	1.76168	0.434934
ENSG00000131620	ANO1	2.13559	1.76763	0.56783
ENSG00000205622	AP001042.1	3.58036	1.76864	0.436185
ENSG00000274414	AL121772.1	3.41142	1.77026	0.414252
ENSG00000241985	WWTR1-IT1	2.07596	1.7705	0.57633
ENSG00000273102	AP000569.1	2.3317	1.77557	0.507496
ENSG00000261559	FSCN1P1	7.74401	1.77707	0.243806
ENSG00000221630	MIR1179	15.6566	1.79804	0.0616365
ENSG00000255599	AP000997.2	12.0878	1.79877	0.108904
ENSG00000265136	AC124283.4	2.25941	1.79956	0.556754
ENSG00000265574	WDR45BP1	4.38636	1.80186	0.296963
ENSG00000285813	AP000813.1	3.54692	1.80195	0.478738
ENSG00000254620	AL050327.1	5.04452	1.80445	0.29468
ENSG00000279851	CR382287.2	11.5009	1.80617	0.142296
ENSG00000271119	AC026412.3	7.63457	1.8084	0.28685
ENSG00000238263	RPL21P88	2.36993	1.81044	0.487754
ENSG00000233868	AC009302.1	2.69284	1.81063	0.524943
ENSG00000230519	HMGB1P49	2.35105	1.81167	0.528925
ENSG00000090382	LYZ	2.12565	1.81274	0.479988
ENSG00000276765	MIR8073	5.17252	1.8146	0.321633
ENSG00000254162	AC009812.3	2.19133	1.81547	0.469053
ENSG00000281538	AC254562.3	3.89478	1.81598	0.368571
ENSG00000240179	RPL26P3	2.89591	1.81841	0.486089
ENSG00000196604	POTEF	5.24435	1.81999	0.251592
ENSG00000235056	AC010983.1	4.03367	1.8232	0.352014
ENSG00000228519	AC097263.1	2.75408	1.82905	0.411476
ENSG00000278920	AC005005.4	6.65957	1.83635	0.212718
ENSG00000200629	RNY1P11	2.84067	1.83944	0.401952
ENSG00000232893	IQCA1-AS1	2.34245	1.84065	0.559771
ENSG00000238086	PPP1R26P1	4.00584	1.84109	0.388516
ENSG00000279638	AC008873.1	7.4994	1.84686	0.223041
ENSG00000235043	TECRP1	3.8147	1.85159	0.358607
ENSG00000252712	SCARNA14	12.3179	1.85216	0.110336
ENSG00000250343	STK32A-AS1	13.9308	1.85511	0.0669885
ENSG00000277437	FP671120.2	2980.82	1.85702	0.238671
ENSG00000065618	COL17A1	18.6169	1.86361	0.0529205
ENSG00000221491	SNORA2C	2.58075	1.8659	0.447023
ENSG00000236065	AL020995.1	4.50689	1.87674	0.374963
ENSG00000229161	TCP1P1	2.50061	1.88281	0.517819
ENSG00000255460	ZDHHC20P3	4.99703	1.8939	0.246909
ENSG00000227934	AL732414.1	7.07387	1.90178	0.201464
ENSG00000287271	AC011455.6	5.48277	1.90198	0.250841
ENSG00000228039	AC253536.2	2.51768	1.90651	0.473237
ENSG00000124429	POF1B	3.74749	1.90665	0.378679
ENSG00000198744	MTCO3P12	5.31748	1.90839	0.250264
ENSG00000237768	AL731563.3	3.4089	1.909	0.421882
ENSG00000225546	LINC02476	4.01349	1.91044	0.331761
ENSG00000275833	AC073107.2	5.8178	1.91185	0.23662
ENSG00000232460	BMPR1AP2	2.32056	1.91263	0.442371
ENSG00000224239	AC090044.1	3.63541	1.91344	0.393752
ENSG00000242986	RPL21P99	2.75653	1.91459	0.420907
ENSG00000241490	AC093010.2	3.27397	1.91577	0.398011
ENSG00000229344	MTCO2P12	4.01614	1.91928	0.328571
ENSG00000259856	RAB43P1	10.1921	1.92051	0.102775
ENSG00000231901	AL354754.1	3.37491	1.92121	0.394382
ENSG00000279430	AL590560.4	2.34162	1.92802	0.477218
ENSG00000268292	AC006547.3	7.16477	1.92977	0.186705
ENSG00000179314	WSCD1	4.74246	1.93065	0.236907
ENSG00000208032	MIR548A3	4.00958	1.93096	0.303254
ENSG00000168418	KCNG4	5.1348	1.93443	0.254179
ENSG00000259807	AC009093.1	2.69951	1.93456	0.415942
ENSG00000279490	AC109446.4	3.63372	1.93949	0.405466
ENSG00000283429	MIR1244-3	10.2779	1.94253	0.151485
ENSG00000234336	JAZF1-AS1	3.22106	1.95468	0.389085
ENSG00000260091	AC093752.3	4.37761	1.95667	0.294793
ENSG00000238906	AC004912.1	3.11084	1.96401	0.466121
ENSG00000205177	C11orf91	4.4418	1.96404	0.239153
ENSG00000179938	GOLGA8J	2.97508	1.96475	0.363439
ENSG00000120907	ADRA1A	2.45681	1.96577	0.43402
ENSG00000228021	AL158835.1	4.81203	1.96745	0.289435
ENSG00000223374	AC005104.1	4.29613	1.96797	0.333066
ENSG00000255403	AP000641.1	4.50894	1.97362	0.312759
ENSG00000271755	AL031118.1	5.47756	1.97577	0.26117
ENSG00000164120	HPGD	10.7335	1.97634	0.0861948
ENSG00000229618	AC011287.1	3.62993	1.97663	0.318209
ENSG00000260070	AC006960.4	3.48703	1.97852	0.310401
ENSG00000256481	AP006333.3	15.9903	1.98886	0.0597874
ENSG00000242575	AC012501.3	3.45154	1.99636	0.334259
ENSG00000222208	RNA5SP129	5.7879	1.99716	0.229942
ENSG00000214124	SNRPEP9	9.60274	2.0002	0.100281
ENSG00000231272	AL122008.1	11.352	2.00071	0.0898204
ENSG00000257222	AC079907.1	2.29966	2.00435	0.437693
ENSG00000222043	AC079305.2	4.82611	2.00964	0.250826
ENSG00000262211	AC008914.1	3.28655	2.01108	0.369338
ENSG00000250848	AC021087.2	2.05523	2.01237	0.481583
ENSG00000259690	AC107980.1	3.22481	2.01266	0.317062
ENSG00000238132	CASC4P1	5.58459	2.01312	0.221228
ENSG00000199283	RNU1-58P	4.31777	2.02444	0.280608
ENSG00000270462	AC005034.3	2.15388	2.02491	0.48229
ENSG00000270661	Z99289.2	3.17634	2.02519	0.371706
ENSG00000141316	SPACA3	2.10147	2.02708	0.488638
ENSG00000276278	AC048382.6	7.35868	2.02921	0.172848
ENSG00000255216	AP001360.1	8.0228	2.02967	0.13698
ENSG00000267220	AC011447.2	2.30698	2.03477	0.40994
ENSG00000249951	AC108067.1	5.14788	2.03566	0.256889
ENSG00000259096	SHLD2P2	2.05759	2.03789	0.473169
ENSG00000204577	LILRB3	2.22448	2.04064	0.473038
ENSG00000214967	NPIPA7	7.23916	2.04698	0.20618
ENSG00000237331	XIAP-AS1	2.56447	2.05027	0.342551
ENSG00000186466	AQP7P1	5.77998	2.05412	0.244782
ENSG00000180044	C3orf80	5.84598	2.05874	0.2245
ENSG00000284062	MIR4469	3.84659	2.06283	0.298207
ENSG00000199179	MIRLET7I	3.96682	2.06542	0.404723
ENSG00000259645	AC027237.6	2.39073	2.06626	0.405228
ENSG00000028137	TNFRSF1B	9.55396	2.06702	0.122935
ENSG00000264271	RN7SL488P	2.5736	2.0707	0.341932
ENSG00000286553	AL357075.2	2.86048	2.08119	0.438218
ENSG00000108684	ASIC2	3.36758	2.08713	0.328152
ENSG00000254332	AF201337.1	2.77752	2.08736	0.346637
ENSG00000214360	EFCAB9	2.49099	2.094	0.374897
ENSG00000279478	AC127071.2	2.13024	2.09548	0.393017
ENSG00000227486	AL050309.1	5.51039	2.0983	0.207999
ENSG00000205940	HSP90AB2P	3.46307	2.10593	0.358114
ENSG00000266718	AC079336.5	3.16495	2.11357	0.339439
ENSG00000234149	AC018511.2	2.56768	2.11568	0.352297
ENSG00000263790	MIR4473	10.257	2.12527	0.0670017
ENSG00000272114	AL136131.3	12.4301	2.12623	0.0530918
ENSG00000147138	GPR174	3.31615	2.13609	0.323251
ENSG00000223878	PPIAP53	2.38077	2.13867	0.432348
ENSG00000255422	AP002954.1	4.08522	2.13984	0.266794
ENSG00000261403	AC104758.4	2.25348	2.14345	0.529228
ENSG00000204006	C1orf185	2.66753	2.14463	0.348346
ENSG00000180673	EXOC5P1	2.93919	2.14579	0.405723
ENSG00000250732	RPEP1	8.48322	2.17724	0.112647
ENSG00000265052	RN7SL622P	2.98513	2.17975	0.363926
ENSG00000273913	AC025750.4	3.32065	2.18194	0.254613
ENSG00000229871	RPSAP20	2.66362	2.1838	0.341562
ENSG00000100385	IL2RB	2.42817	2.189	0.333271
ENSG00000216817	R3HDM2P2	2.18541	2.2135	0.381707
ENSG00000270141	TERC	3.35316	2.21656	0.259551
ENSG00000273584	AC096708.3	3.54355	2.23455	0.267525
ENSG00000069812	HES2	8.61366	2.2479	0.109158
ENSG00000207632	MIR588	3.42469	2.24803	0.285992
ENSG00000124227	ANKRD60	3.32538	2.26062	0.276357
ENSG00000167780	SOAT2	8.10825	2.26119	0.0715805
ENSG00000203797	DDO	3.09338	2.26396	0.292803
ENSG00000198286	CARD11	4.6083	2.27039	0.201374
ENSG00000152910	CNTNAP4	3.64574	2.27987	0.268583
ENSG00000228016	RAPGEF4-AS1	2.48304	2.28216	0.313402
ENSG00000207167	RNU6-1340P	4.2468	2.28686	0.181146
ENSG00000240306	RN7SL100P	2.07457	2.28975	0.382317
ENSG00000138435	CHRNA1	2.13573	2.29316	0.341826
ENSG00000263815	RN7SL426P	2.5035	2.2947	0.39404
ENSG00000236534	H3P36	2.07904	2.3157	0.393071
ENSG00000206190	ATP10A	11.4472	2.32534	0.0743355
ENSG00000263372	MIR548AO	2.2109	2.33589	0.344076
ENSG00000210127	MT-TA	8.62901	2.33629	0.0893302
ENSG00000271208	Z99289.3	2.7246	2.34237	0.279285
ENSG00000234630	AC245060.2	3.44853	2.34355	0.277448
ENSG00000237061	AC100823.1	2.28105	2.36146	0.382615
ENSG00000238142	BX284668.5	3.0057	2.38578	0.29535
ENSG00000266325	MIR3665	4.30442	2.3859	0.192265
ENSG00000240707	LINC01168	2.29002	2.38669	0.383431
ENSG00000231752	EMBP1	2.83622	2.39267	0.356189
ENSG00000249098	AC055733.1	2.34489	2.39727	0.330246
ENSG00000276386	CNTNAP3P2	2.57533	2.39882	0.284993
ENSG00000237758	BANF1P3	2.50181	2.41647	0.266179
ENSG00000102575	ACP5	2.45277	2.42102	0.349126
ENSG00000227278	AL603839.1	3.27381	2.42488	0.384969
ENSG00000240692	RN7SL538P	3.83831	2.44044	0.215251
ENSG00000286025	AC000095.3	5.43679	2.44237	0.18383
ENSG00000137960	GIPC2	2.54839	2.47829	0.32521
ENSG00000244124	ATP1B3-AS1	4.63626	2.48099	0.173419
ENSG00000272428	AL450270.1	4.53479	2.4817	0.17426
ENSG00000259764	PCSK6-AS1	2.09451	2.48184	0.361146
ENSG00000207703	MIR7-2	2.57493	2.48332	0.337918
ENSG00000235910	APOA1-AS	2.54141	2.48391	0.288302
ENSG00000243828	AL355357.1	3.76596	2.48624	0.215591
ENSG00000208006	MIR16-1	2.93907	2.49608	0.292546
ENSG00000229598	PRDX3P1	2.36032	2.50659	0.282158
ENSG00000171495	MROH2B	2.80043	2.50672	0.249443
ENSG00000236779	AL512306.1	2.26956	2.51093	0.329194
ENSG00000273124	AL365434.2	3.99577	2.52074	0.305319
ENSG00000284685	AC009093.10	2.23308	2.54347	0.378776
ENSG00000252087	RN7SKP248	3.9775	2.56418	0.180009
ENSG00000279364	AC114546.3	7.91827	2.57355	0.0678455
ENSG00000104324	CPQ	2.31644	2.57556	0.312829
ENSG00000198515	CNGA1	2.25046	2.59354	0.372647
ENSG00000260918	AC107398.3	2.59311	2.59923	0.262639
ENSG00000201913	AC005071.1	4.65671	2.61904	0.127703
ENSG00000227920	AL353597.1	2.19798	2.6618	0.316482
ENSG00000288542	AL133318.1	2.53155	2.66646	0.287523
ENSG00000248409	AP000344.2	2.15443	2.67851	0.29628
ENSG00000154764	WNT7A	4.61079	2.67925	0.213548
ENSG00000249688	AC022447.6	3.43564	2.6895	0.174244
ENSG00000279071	AC073592.3	2.21762	2.69055	0.294358
ENSG00000280098	AC011155.1	3.66755	2.70135	0.243432
ENSG00000214803	AC090921.1	2.90112	2.70233	0.203282
ENSG00000255332	LINC02756	5.35832	2.71132	0.0973668
ENSG00000171596	NMUR1	2.12832	2.71478	0.313653
ENSG00000267644	AC061975.7	2.53461	2.71684	0.320003
ENSG00000273776	MIR6126	6.49231	2.71985	0.119116
ENSG00000278921	EPB41L4A-DT	7.3695	2.76962	0.0672002
ENSG00000287373	AL122014.1	7.97059	2.77973	0.0610123
ENSG00000236794	BCRP8	5.07288	2.78362	0.101327
ENSG00000246851	AL157938.3	2.27553	2.78468	0.274636
ENSG00000162069	BICDL2	4.70156	2.79582	0.199213
ENSG00000257449	AC034102.3	3.4722	2.81353	0.148286
ENSG00000286353	AC115282.1	3.23951	2.86383	0.227872
ENSG00000214561	RBBP4P4	2.13749	2.87596	0.269944
ENSG00000230873	STMND1	3.06721	2.89609	0.226169
ENSG00000285668	AC126544.2	7.02977	2.91124	0.0769385
ENSG00000184709	LRRC26	2.13689	2.91934	0.282122
ENSG00000235166	LINC01440	7.16696	2.9213	0.162991
ENSG00000223839	FAM95B1	3.33859	2.9248	0.206337
ENSG00000252322	RN7SKP244	2.25248	2.92717	0.254329
ENSG00000244476	ERVFRD-1	2.04774	2.93067	0.259788
ENSG00000273138	AC005021.1	3.52251	2.9446	0.20305
ENSG00000269986	AC040174.2	2.93136	2.94559	0.208843
ENSG00000211899	IGHM	4.19482	2.95715	0.204241
ENSG00000283544	ABBA01000935.2	2.71942	2.98134	0.234108
ENSG00000166159	LRTM2	5.11239	2.98474	0.0867656
ENSG00000272161	AL589739.1	3.57252	3.00079	0.10663
ENSG00000234264	DEPDC1-AS1	4.38206	3.00163	0.102414
ENSG00000277690	AC023490.5	2.2308	3.00761	0.259977
ENSG00000251201	TMED7-TICAM2	3.74419	3.0206	0.163148
ENSG00000258632	AC135626.1	3.02069	3.02197	0.206994
ENSG00000261795	AC093627.7	8.11117	3.04238	0.0560128
ENSG00000188001	TPRG1	2.97904	3.07033	0.222295
ENSG00000252971	RNU6-1057P	2.62028	3.08426	0.166395
ENSG00000256950	AC069503.2	2.4646	3.08458	0.192716
ENSG00000253317	AC078906.1	2.41548	3.08937	0.220461
ENSG00000230001	AL359095.1	2.76905	3.09291	0.209478
ENSG00000152953	STK32B	2.17274	3.09686	0.257282
ENSG00000284491	THSD8	3.06602	3.09719	0.203151
ENSG00000225850	AL355490.2	2.12759	3.1104	0.295744
ENSG00000263862	LINC01543	2.23659	3.11498	0.211354
ENSG00000262519	TXNP4	3.08816	3.13417	0.190802
ENSG00000235062	BCRP5	2.38123	3.13636	0.204787
ENSG00000253279	LINC02209	3.17562	3.15342	0.142622
ENSG00000259884	NR4A1AS	6.58643	3.18462	0.0528473
ENSG00000260325	HSPB9	2.19139	3.21016	0.189937
ENSG00000163421	PROK2	2.23097	3.21222	0.201
ENSG00000226431	AL121929.2	5.01124	3.2425	0.0769596
ENSG00000287921	AL713868.1	4.2021	3.25801	0.132232
ENSG00000265262	TRMT112P3	2.2058	3.25845	0.175334
ENSG00000287358	AL096706.1	4.39902	3.28478	0.0842003
ENSG00000233555	AL591438.1	2.11472	3.2964	0.236892
ENSG00000236366	AL359313.1	4.03204	3.33368	0.118125
ENSG00000238207	AC009312.1	3.53329	3.38419	0.125886
ENSG00000170442	AC021066.1	2.86225	3.38536	0.177737
ENSG00000272887	CSPG4P5	2.5198	3.39307	0.227918
ENSG00000266745	MIR3135A	2.37558	3.39883	0.147959
ENSG00000237928	NFIA-AS2	2.9082	3.43273	0.132592
ENSG00000225671	FCF1P6	2.25937	3.43651	0.156095
ENSG00000142512	SIGLEC10	2.35548	3.49454	0.168316
ENSG00000225727	AL139184.1	3.17011	3.53461	0.132548
ENSG00000253629	AP000426.1	3.81284	3.54387	0.104495
ENSG00000095596	CYP26A1	5.41666	3.56878	0.0835477
ENSG00000236937	PTGES3P4	2.81752	3.63084	0.163028
ENSG00000263167	AC115099.1	2.96652	3.63854	0.0973668
ENSG00000235142	LINC02532	3.56665	3.63971	0.0935788
ENSG00000139914	FITM1	3.27752	3.64308	0.115405
ENSG00000234785	EEF1GP5	2.11287	3.70982	0.167881
ENSG00000122679	RAMP3	5.32326	3.7656	0.0657334
ENSG00000274452	AC024051.4	3.93155	3.82117	0.0565609
ENSG00000008197	TFAP2D	2.0558	3.82197	0.165582
ENSG00000201557	SNORD114-15	2.31681	3.82889	0.135936
ENSG00000260675	AC109446.2	3.89978	3.85223	0.0557966
ENSG00000135114	OASL	2.67261	3.89451	0.100722
ENSG00000234880	LINC00163	2.89834	3.90767	0.104769
ENSG00000233974	AC138951.1	2.71182	3.91996	0.0906331
ENSG00000162706	CADM3	2.1773	4.13797	0.103128
ENSG00000286099	AL390800.1	2.26586	4.15617	0.100282
ENSG00000225298	LINC00113	2.30584	4.38497	0.0904679
ENSG00000244239	AC007009.1	2.33334	4.54327	0.0601028
ENSG00000240375	VPS26AP1	2.46963	4.54935	0.0519936

### Sheet: Significant_DEGs
Gene_ID	Gene_Name	BaseMean	Log2(Fold_Change)	P-value
ENSG00000278348	AC010931.3	12.3912	-2.76408	0.0100785
ENSG00000178965	ERICH3	15.7592	-2.70912	0.0019443
ENSG00000205609	EIF3CL	283.509	-2.63686	0.00754167
ENSG00000152207	CYSLTR2	27.6308	-2.59172	0.000601734
ENSG00000228038	VN1R51P	11.188	-2.58915	0.0114032
ENSG00000184313	MROH7	27.4172	-2.5378	0.000729365
ENSG00000243629	LINC00880	10.1531	-2.51164	0.0221817
ENSG00000238097	LINC02037	21.9615	-2.48467	0.0030928
ENSG00000213171	LINGO4	33.2373	-2.46668	5.26846e-05
ENSG00000023892	DEF6	11.3148	-2.46593	0.0349697
ENSG00000283757	AL031686.1	10.2883	-2.42611	0.0313447
ENSG00000183508	TENT5C	28.2053	-2.3811	0.000443102
ENSG00000243137	PSG4	16.8368	-2.37649	0.0118023
ENSG00000278189	RNA5-8SN1	138.065	-2.29718	0.0198458
ENSG00000069188	SDK2	192.827	-2.24618	2.44077e-17
ENSG00000100292	HMOX1	216.83	-2.2242	1.58847e-11
ENSG00000226074	PRSS44P	10.6695	-2.19423	0.0439252
ENSG00000158050	DUSP2	47.7163	-2.09206	0.00105546
ENSG00000273328	AC099329.2	20.9048	-2.01603	0.0182636
ENSG00000285492	AL356417.3	22.1284	-1.98	0.0161398
ENSG00000177301	KCNA2	21.2743	-1.97469	0.0147543
ENSG00000179846	NKPD1	16.6259	-1.95177	0.0439143
ENSG00000104760	FGL1	26.8924	-1.93901	0.012114
ENSG00000204767	INSYN2B	31.2265	-1.93599	0.00736093
ENSG00000245067	IGFBP7-AS1	21.2866	-1.92692	0.0243353
ENSG00000229299	AL121845.1	17.6541	-1.92027	0.0353234
ENSG00000136235	GPNMB	90.2374	-1.8682	0.000121275
ENSG00000241923	RPL14P3	18.2385	-1.78885	0.0470395
ENSG00000060138	YBX3	23.8187	-1.75122	0.0472451
ENSG00000168386	FILIP1L	202.517	-1.74054	1.15857e-06
ENSG00000198838	RYR3	153.283	-1.67239	5.68415e-06
ENSG00000176769	TCERG1L	85.534	-1.64755	0.000321172
ENSG00000071909	MYO3B	30.5205	-1.64733	0.0188167
ENSG00000221866	PLXNA4	5333.02	-1.64681	1.87493e-37
ENSG00000248905	FMN1	777.714	-1.6337	5.44687e-15
ENSG00000175592	FOSL1	41.702	-1.62474	0.0114912
ENSG00000182667	NTM	100.24	-1.61963	8.26915e-05
ENSG00000186529	CYP4F3	25.0828	-1.59593	0.043959
ENSG00000234571	H2BP2	26.8815	-1.58818	0.0380309
ENSG00000150594	ADRA2A	83.6784	-1.56186	0.00115203
ENSG00000183091	NEB	157.721	-1.53193	0.0257198
ENSG00000089169	RPH3A	2102.88	-1.52032	3.59967e-18
ENSG00000080166	DCT	39.8055	-1.5186	0.0184751
ENSG00000105499	PLA2G4C	70.6596	-1.48096	0.00514547
ENSG00000235448	LURAP1L-AS1	60.3297	-1.46531	0.0117232
ENSG00000273982	AC005746.3	33.6323	-1.45349	0.042572
ENSG00000174844	DNAH12	93.5432	-1.44742	0.0018707
ENSG00000104979	C19orf53	335.105	-1.44633	3.71604e-07
ENSG00000230724	LINC01001	42.2406	-1.41897	0.0307083
ENSG00000177335	C8orf31	119.861	-1.40733	0.000344429
ENSG00000274995	AC013564.1	59.7969	-1.40281	0.0155423
ENSG00000108846	ABCC3	55.5893	-1.39684	0.043031
ENSG00000144452	ABCA12	339.997	-1.37356	7.46797e-08
ENSG00000206384	COL6A6	101.174	-1.37219	0.0019355
ENSG00000168356	SCN11A	73.9019	-1.36851	0.00619599
ENSG00000205336	ADGRG1	36.2983	-1.36177	0.0462546
ENSG00000255433	LINC02735	91.9303	-1.32902	0.00705817
ENSG00000120149	MSX2	201.805	-1.32047	5.82702e-05
ENSG00000234884	AL022329.1	57.8698	-1.29051	0.0291948
ENSG00000111181	SLC6A12	70.635	-1.29025	0.0146645
ENSG00000276742	AL731566.3	51.1229	-1.28861	0.0410322
ENSG00000120885	CLU	562.579	-1.28472	1.72883e-07
ENSG00000106366	SERPINE1	244.55	-1.27299	0.000119585
ENSG00000089127	OAS1	95.7457	-1.26805	0.012459
ENSG00000280107	AL022393.1	50.9567	-1.26081	0.0461471
ENSG00000116774	OLFML3	140.64	-1.26055	0.000873966
ENSG00000095752	IL11	141.916	-1.2285	0.00353805
ENSG00000114656	KIAA1257	69.9959	-1.22215	0.0309392
ENSG00000102755	FLT1	108.166	-1.21934	0.027847
ENSG00000187634	SAMD11	1507.3	-1.21417	3.95274e-09
ENSG00000123095	BHLHE41	132.06	-1.19347	0.0148548
ENSG00000184601	C14orf180	62.327	-1.18848	0.0378194
ENSG00000132326	PER2	262.964	-1.1786	0.00143189
ENSG00000253659	AC138646.1	107.822	-1.17468	0.0224387
ENSG00000239627	RPL12P20	112.743	-1.16408	0.011308
ENSG00000262001	DLGAP1-AS2	115.356	-1.16236	0.0157643
ENSG00000163701	IL17RE	73.794	-1.15989	0.0395402
ENSG00000228113	AC003991.1	278.592	-1.15604	0.00114481
ENSG00000223764	LINC02593	206.275	-1.14879	0.00287582
ENSG00000152076	CCDC74B	499.756	-1.13388	2.98647e-05
ENSG00000167074	TEF	219.717	-1.12459	0.00127679
ENSG00000272438	AL645608.6	108.676	-1.11544	0.0221083
ENSG00000139352	ASCL1	148.892	-1.11185	0.00784732
ENSG00000091128	LAMB4	191.423	-1.11158	0.00367341
ENSG00000176697	BDNF	120.469	-1.10409	0.0228203
ENSG00000173114	LRRN3	1197.53	-1.0983	4.37169e-09
ENSG00000099250	NRP1	161.841	-1.09661	0.00859637
ENSG00000115461	IGFBP5	1237.4	-1.07034	6.8833e-06
ENSG00000198246	SLC29A3	781.591	-1.06643	1.17765e-06
ENSG00000048740	CELF2	310.682	-1.06571	0.00383262
ENSG00000233695	GAS6-AS1	770.551	-1.06214	9.96712e-06
ENSG00000197653	DNAH10	274.099	-1.04959	0.00250693
ENSG00000109063	MYH3	229.46	-1.04255	0.00431346
ENSG00000245025	AC107959.1	482.727	-1.01768	0.00165358
ENSG00000171365	CLCN5	2205.25	-1.0165	2.705e-08
ENSG00000026103	FAS	303.851	-1.01207	0.00514238
ENSG00000235092	ID2-AS1	506.569	-1.00892	0.000168938
ENSG00000183775	KCTD16	125.732	-1.00819	0.0445998
ENSG00000237978	KCNMB2-AS1	359.288	-0.986711	0.002267
ENSG00000159307	SCUBE1	361.135	-0.968626	0.0088621
ENSG00000159388	BTG2	2659.55	-0.962365	7.16401e-06
ENSG00000273301	AC016717.2	251.608	-0.958671	0.0254563
ENSG00000168874	ATOH8	182.279	-0.917364	0.049527
ENSG00000168675	LDLRAD4	430.461	-0.900082	0.00921002
ENSG00000144460	NYAP2	302.669	-0.89884	0.0155759
ENSG00000087074	PPP1R15A	673.422	-0.89683	0.0014863
ENSG00000274492	AL121768.1	453.917	-0.888829	0.00643035
ENSG00000160767	FAM189B	1462.08	-0.882428	0.00323327
ENSG00000165521	EML5	14224.8	-0.877993	6.67878e-08
ENSG00000120693	SMAD9	8751.4	-0.863581	2.87572e-05
ENSG00000137834	SMAD6	1335.03	-0.862114	0.000730366
ENSG00000076356	PLXNA2	12797.9	-0.857048	0.000243187
ENSG00000196562	SULF2	318.628	-0.854485	0.0340492
ENSG00000105894	PTN	1105.87	-0.838856	0.0079507
ENSG00000135111	TBX3	4574.96	-0.828319	0.000278741
ENSG00000131080	EDA2R	1353.63	-0.821135	0.00660005
ENSG00000182771	GRID1	440.986	-0.820027	0.0321044
ENSG00000230699	AL645608.2	530.411	-0.818877	0.0166716
ENSG00000111341	MGP	583.679	-0.80401	0.0374102
ENSG00000130413	STK33	370.399	-0.800752	0.0455149
ENSG00000091428	RAPGEF4	842.725	-0.77156	0.0158219
ENSG00000130766	SESN2	1164.51	-0.769765	0.0334352
ENSG00000175785	PRIMA1	800.502	-0.765338	0.0172643
ENSG00000066583	ISOC1	5732.55	-0.762781	0.000345026
ENSG00000214944	ARHGEF28	876.726	-0.75838	0.0216508
ENSG00000049246	PER3	1365.73	-0.751012	0.00786714
ENSG00000244300	GATA2-AS1	1142.02	-0.730233	0.020525
ENSG00000111249	CUX2	3650.53	-0.711572	0.0151518
ENSG00000107485	GATA3	5591.55	-0.705941	0.0288713
ENSG00000145808	ADAMTS19	4980.79	-0.670967	0.0174649
ENSG00000140416	TPM1	6628.96	-0.663258	0.0407319
ENSG00000165868	HSPA12A	2794.77	0.678739	0.0398671
ENSG00000109107	ALDOC	2123.54	0.684931	0.0478821
ENSG00000102144	PGK1	22281.5	0.685431	0.0217415
ENSG00000136111	TBC1D4	1657.46	0.689948	0.0471776
ENSG00000145391	SETD7	3509.48	0.696074	0.0204437
ENSG00000204442	FAM155A	3037.87	0.701715	0.0190406
ENSG00000197380	DACT3	1417.32	0.704888	0.0325614
ENSG00000165606	DRGX	1350.48	0.710521	0.0423345
ENSG00000152256	PDK1	5715.32	0.711127	0.0150289
ENSG00000165731	RET	42995.1	0.714509	0.00606128
ENSG00000117152	RGS4	15536.6	0.717325	0.00266312
ENSG00000077092	RARB	1147.51	0.722455	0.0290439
ENSG00000123143	PKN1	6657.82	0.723454	0.0256907
ENSG00000100219	XBP1	3636.52	0.728896	0.00640592
ENSG00000146530	VWDE	754.5	0.729326	0.0471255
ENSG00000159399	HK2	8236.06	0.731815	0.0100447
ENSG00000133083	DCLK1	2652.37	0.731854	0.0175037
ENSG00000255690	TRIL	1800.13	0.735798	0.0391156
ENSG00000149257	SERPINH1	5530.71	0.736597	0.0299815
ENSG00000162458	FBLIM1	2187.36	0.740153	0.0304365
ENSG00000204624	DISP3	890.707	0.746011	0.0267744
ENSG00000185630	PBX1	6335.56	0.751515	0.000719276
ENSG00000104490	NCALD	1614.65	0.754845	0.00766929
ENSG00000149428	HYOU1	11344.4	0.756992	0.0158853
ENSG00000137267	TUBB2A	1058.63	0.760372	0.0296217
ENSG00000164211	STARD4	9658.98	0.765419	0.00368546
ENSG00000158985	CDC42SE2	1500.09	0.767236	0.00643361
ENSG00000091986	CCDC80	1096.82	0.767502	0.0101374
ENSG00000182118	FAM89A	606.287	0.774003	0.0377898
ENSG00000154917	RAB6B	2177.19	0.774666	0.00428557
ENSG00000100505	TRIM9	755.805	0.77507	0.0159909
ENSG00000187498	COL4A1	4309.07	0.775788	0.000429646
ENSG00000158747	NBL1	1357.35	0.776137	0.0280869
ENSG00000155052	CNTNAP5	1641.84	0.777891	0.00288879
ENSG00000092421	SEMA6A	1064.12	0.782073	0.0139037
ENSG00000137872	SEMA6D	1248.93	0.782119	0.0134973
ENSG00000156687	UNC5D	1341.65	0.786972	0.00399866
ENSG00000134871	COL4A2	5603.39	0.789044	0.000688346
ENSG00000123454	DBH	46322.2	0.789443	0.00238344
ENSG00000144834	TAGLN3	1532.53	0.790396	0.00150614
ENSG00000185386	MAPK11	949.563	0.792422	0.0490477
ENSG00000155660	PDIA4	15974	0.793999	0.00266659
ENSG00000117602	RCAN3	1674.75	0.795843	0.00190612
ENSG00000117394	SLC2A1	4502.39	0.797267	0.00370906
ENSG00000113739	STC2	588.491	0.799969	0.0283259
ENSG00000140479	PCSK6	1088.95	0.815348	0.00279941
ENSG00000213626	LBH	1208.95	0.815712	0.00399372
ENSG00000184164	CRELD2	858.201	0.821394	0.00458399
ENSG00000016402	IL20RA	449.27	0.823892	0.0273108
ENSG00000131979	GCH1	7056.68	0.829061	2.71831e-05
ENSG00000115457	IGFBP2	5384.5	0.83012	0.00291497
ENSG00000162729	IGSF8	1495.42	0.833548	0.00714736
ENSG00000115525	ST3GAL5	760.64	0.837738	0.0119303
ENSG00000188906	LRRK2	504.977	0.838305	0.0287393
ENSG00000187957	DNER	657.759	0.841171	0.00854216
ENSG00000044574	HSPA5	23008.3	0.841172	3.58214e-05
ENSG00000147140	NONO	14635.8	0.842809	1.39621e-07
ENSG00000075240	GRAMD4	2690.25	0.850159	0.000256738
ENSG00000061337	LZTS1	677.467	0.850472	0.018665
ENSG00000254854	AP003390.1	285.515	0.851536	0.0419828
ENSG00000086300	SNX10	387.689	0.853786	0.0489544
ENSG00000116147	TNR	323.134	0.857567	0.0288742
ENSG00000127863	TNFRSF19	1372.04	0.85866	0.0018442
ENSG00000128011	LRFN1	451.474	0.869242	0.0444964
ENSG00000144730	IL17RD	41257.5	0.871548	4.63874e-06
ENSG00000136720	HS6ST1	4747.99	0.873601	9.66011e-05
ENSG00000173281	PPP1R3B	3987.27	0.875246	2.61658e-06
ENSG00000132383	RPA1	4561.71	0.879296	1.05486e-06
ENSG00000205542	TMSB4X	4755.18	0.879504	0.00031427
ENSG00000144218	AFF3	1746.51	0.882548	0.000629763
ENSG00000096433	ITPR3	567.175	0.889089	0.0176386
ENSG00000102054	RBBP7	3868.23	0.891991	6.81278e-07
ENSG00000125266	EFNB2	9441.83	0.899618	1.75137e-07
ENSG00000100422	CERK	8606.05	0.900294	6.41734e-08
ENSG00000160233	LRRC3	635.897	0.900763	0.00647843
ENSG00000170873	MTSS1	259.795	0.904887	0.0308688
ENSG00000143320	CRABP2	571.119	0.906941	0.022934
ENSG00000167202	TBC1D2B	2356.97	0.90837	1.45517e-06
ENSG00000110400	NECTIN1	10894.3	0.909988	2.57943e-07
ENSG00000115756	HPCAL1	5915.03	0.912426	6.59341e-08
ENSG00000102996	MMP15	1157.5	0.915809	0.00102384
ENSG00000186868	MAPT	2109.36	0.919701	3.71158e-06
ENSG00000152784	PRDM8	565.563	0.919828	0.00296687
ENSG00000165912	PACSIN3	717.516	0.926762	0.00168776
ENSG00000170525	PFKFB3	3080.22	0.930673	1.39381e-06
ENSG00000078114	NEBL	3265.05	0.93075	3.07962e-07
ENSG00000054277	OPN3	909.482	0.931923	0.000165167
ENSG00000175352	NRIP3	198.498	0.945369	0.0458705
ENSG00000141668	CBLN2	1200.68	0.947807	2.21836e-05
ENSG00000134569	LRP4	4829.45	0.953653	4.65426e-07
ENSG00000136010	ALDH1L2	499.781	0.971217	0.0120549
ENSG00000183671	GPR1	285.228	0.972673	0.0142502
ENSG00000279161	AC093503.3	687.889	0.975497	0.000751832
ENSG00000167861	HID1	1945.19	0.976245	5.8391e-05
ENSG00000274204	AL138689.1	290.982	0.982326	0.00797727
ENSG00000181444	ZNF467	432.821	0.982821	0.00746535
ENSG00000139318	DUSP6	4345.26	0.983622	9.56066e-07
ENSG00000143842	SOX13	178.008	0.987671	0.0283973
ENSG00000186469	GNG2	5802.35	0.988038	6.96677e-10
ENSG00000106714	CNTNAP3	339.524	0.989675	0.0105895
ENSG00000133019	CHRM3	15964.6	0.992769	6.08749e-10
ENSG00000071246	VASH1	3221.16	0.994544	1.76067e-06
ENSG00000162817	C1orf115	360.775	0.997234	0.00313154
ENSG00000102879	CORO1A	485.533	0.997964	0.00306142
ENSG00000170540	ARL6IP1	7222.78	0.998743	3.56812e-07
ENSG00000266074	BAHCC1	455.642	1.0067	0.00277807
ENSG00000280042	AC022336.4	114.548	1.0145	0.0478987
ENSG00000106484	MEST	160.889	1.01727	0.0425169
ENSG00000130558	OLFM1	1030.61	1.02014	1.09287e-06
ENSG00000082781	ITGB5	2990.06	1.03063	1.12018e-09
ENSG00000128228	SDF2L1	337.802	1.03173	0.00178279
ENSG00000174498	IGDCC3	304.741	1.03574	0.00225161
ENSG00000106688	SLC1A1	402.769	1.04019	0.000799995
ENSG00000162433	AK4	3674.47	1.0407	5.58706e-09
ENSG00000075043	KCNQ2	10411.2	1.048	0.00207319
ENSG00000136205	TNS3	3883.01	1.0495	5.29898e-10
ENSG00000173930	SLCO4C1	101.906	1.04963	0.0439063
ENSG00000182912	TSPEAR-AS2	2300.68	1.05345	9.24091e-06
ENSG00000242265	PEG10	15769.9	1.05491	2.06536e-09
ENSG00000100024	UPB1	164.208	1.05926	0.0256461
ENSG00000115596	WNT6	221.811	1.06091	0.0124036
ENSG00000185008	ROBO2	466.778	1.06096	0.00032694
ENSG00000279620	AC099494.3	170.537	1.06617	0.0145191
ENSG00000068615	REEP1	326.31	1.06778	0.000737046
ENSG00000155886	SLC24A2	148.062	1.07077	0.024473
ENSG00000277352	AP001065.4	394.492	1.07838	0.000446543
ENSG00000129993	CBFA2T3	620.757	1.07971	1.35829e-05
ENSG00000164976	MYORG	2448.73	1.08585	1.30941e-10
ENSG00000049323	LTBP1	483.269	1.08699	0.000177613
ENSG00000053747	LAMA3	147.21	1.08978	0.0204001
ENSG00000173157	ADAMTS20	199.126	1.10259	0.00592761
ENSG00000105784	RUNDC3B	297.456	1.11796	0.00132746
ENSG00000122254	HS3ST2	1818.86	1.11861	1.63364e-11
ENSG00000244242	IFITM10	209.326	1.12159	0.00853603
ENSG00000076716	GPC4	106.314	1.13678	0.0205385
ENSG00000119973	PRLHR	275.913	1.13943	0.000528378
ENSG00000235890	TSPEAR-AS1	2011.35	1.14559	2.97708e-07
ENSG00000103489	XYLT1	6213.31	1.14672	6.37937e-19
ENSG00000178403	NEUROG2	2655.26	1.15049	2.17271e-12
ENSG00000100604	CHGA	8259.58	1.1791	4.29538e-05
ENSG00000225649	AC064875.1	78.3614	1.1794	0.0364626
ENSG00000147485	PXDNL	480.33	1.18615	9.25054e-06
ENSG00000275927	AC009152.1	91.2726	1.18708	0.0336953
ENSG00000134323	MYCN	236.689	1.19815	0.00185551
ENSG00000228709	LINC02575	1413.73	1.21114	6.7665e-11
ENSG00000133401	PDZD2	633.372	1.21262	7.03336e-08
ENSG00000183780	SLC35F3	223.739	1.21596	0.000384399
ENSG00000185168	LINC00482	117.406	1.22436	0.0108428
ENSG00000131459	GFPT2	145.102	1.26117	0.00368016
ENSG00000139289	PHLDA1	1226.22	1.26946	9.87818e-14
ENSG00000253057	RN7SKP57	55.383	1.28418	0.040932
ENSG00000075035	WSCD2	125.655	1.28606	0.00346358
ENSG00000185332	AC027601.1	198.097	1.30475	0.000984653
ENSG00000122641	INHBA	2738.93	1.30832	6.65386e-12
ENSG00000134107	BHLHE40	271.18	1.33935	4.04923e-05
ENSG00000171551	ECEL1	439.137	1.33968	2.57927e-07
ENSG00000004468	CD38	175.067	1.34243	0.000186275
ENSG00000165973	NELL1	57.9909	1.34346	0.0304581
ENSG00000184254	ALDH1A3	1556.38	1.34375	1.69909e-18
ENSG00000278291	AL161772.1	179.589	1.34485	0.000187649
ENSG00000139832	RAB20	135.343	1.36075	0.000829529
ENSG00000196660	SLC30A10	95.349	1.36614	0.00368841
ENSG00000166510	CCDC68	52.0774	1.36674	0.0310882
ENSG00000185811	IKZF1	142.727	1.36861	0.000660294
ENSG00000129757	CDKN1C	666.763	1.37257	5.40843e-07
ENSG00000187323	DCC	237.612	1.37548	4.40832e-05
ENSG00000231236	AP001605.1	39.4496	1.38013	0.0448266
ENSG00000185633	NDUFA4L2	86.8139	1.3874	0.00637617
ENSG00000151136	BTBD11	642.713	1.40454	2.1127e-12
ENSG00000066382	MPPED2	1054.09	1.40706	4.66875e-05
ENSG00000261143	ADAMTS7P3	81.305	1.4163	0.00789738
ENSG00000258667	HIF1A-AS3	62.0231	1.4249	0.0124075
ENSG00000279410	AC099494.1	95.7519	1.44467	0.00224955
ENSG00000100234	TIMP3	3720.1	1.45116	3.67969e-26
ENSG00000089250	NOS1	95.4512	1.46144	0.00373722
ENSG00000099869	IGF2-AS	74.116	1.47964	0.00711597
ENSG00000147257	GPC3	2619.92	1.49627	2.16012e-23
ENSG00000165646	SLC18A2	106.009	1.50705	0.000523166
ENSG00000130829	DUSP9	54.2701	1.50757	0.0380346
ENSG00000173890	GPR160	70.2252	1.52982	0.00324089
ENSG00000164318	EGFLAM	107.252	1.53614	0.000467885
ENSG00000137727	ARHGAP20	158.183	1.54151	5.54631e-05
ENSG00000160013	PTGIR	35.0424	1.54431	0.0497172
ENSG00000119699	TGFB3	424.121	1.55149	1.2919e-11
ENSG00000146285	SCML4	32.8664	1.55507	0.0363228
ENSG00000041353	RAB27B	231.955	1.55583	5.5729e-07
ENSG00000146013	GFRA3	336.809	1.56125	5.05752e-07
ENSG00000276722	AL132655.6	63.642	1.61724	0.010591
ENSG00000197406	DIO3	139.616	1.64572	1.63944e-05
ENSG00000237954	AL445218.1	121.33	1.69969	9.5582e-05
ENSG00000205037	AC134312.1	214.317	1.69978	1.16579e-07
ENSG00000188613	NANOS1	2845.46	1.75651	1.95428e-43
ENSG00000225968	ELFN1	206.009	1.80691	2.19162e-08
ENSG00000231622	RPS29P7	28.2901	1.80753	0.017745
ENSG00000126500	AP006333.1	736.346	1.824	3.14245e-15
ENSG00000226777	FAM30A	2427.56	1.83687	4.87392e-30
ENSG00000172995	ARPP21	18.4249	1.8928	0.0376372
ENSG00000198959	TGM2	391.955	1.90548	1.03086e-17
ENSG00000261193	AC134312.4	107.543	1.90648	2.75859e-06
ENSG00000143858	SYT2	352.027	1.91315	1.05464e-15
ENSG00000167244	IGF2	435.815	1.92324	1.37773e-11
ENSG00000228340	MIR646HG	82.5624	1.96741	1.10862e-05
ENSG00000230444	TFAMP1	41.1752	2.02603	0.00235369
ENSG00000228221	LINC00578	45.6445	2.03095	0.000842865
ENSG00000205670	SMIM11A	23.6068	2.04971	0.0379281
ENSG00000054803	CBLN4	66.1214	2.08507	5.9219e-05
ENSG00000137699	TRIM29	116.035	2.09614	1.17651e-07
ENSG00000159248	GJD2	14.1533	2.1673	0.0441442
ENSG00000002745	WNT16	24.3206	2.30775	0.00340274
ENSG00000188958	UTS2B	12.856	2.35686	0.0460416
ENSG00000162496	DHRS3	130.24	2.37214	1.72037e-09
ENSG00000204382	XAGE1B	10.0987	2.4089	0.0462082
ENSG00000100314	CABP7	54.0258	2.46777	1.44152e-05
ENSG00000207805	MIR483	12.8785	2.60291	0.0245713
ENSG00000253676	TAGLN2P1	10.9891	2.60485	0.0167156
ENSG00000287554	AC006364.1	10.4372	2.63352	0.0328922
ENSG00000203812	H2AC18	237.56	2.83002	1.10941e-06
ENSG00000180176	TH	20.9916	3.17163	0.00180156
ENSG00000266524	GDF10	25.7127	3.58597	5.75265e-05
